# Multi-ancestry analysis of 791K whole genomes reveals the genetic, geographic, and phenotypic correlates of somatic passenger mutations in blood

**DOI:** 10.64898/2026.08.21.26361040

**Authors:** Prarthana Sanjeeva Reddy, Karen N. Conneely, Joshua S. Weinstock

## Abstract

Clonal hematopoiesis (CH), an aging-related expansion of hematopoietic stem cell (HSC) clones, is associated with hematologic malignancy, cardiovascular disease, and mortality. Most clonal expansions, however, occur in the absence of known driver mutations. Passenger mutations reveal positive selection in HSCs and provide a quantitative, driver-agnostic phenotype that increases statistical power over dichotomized driver-based definitions. We used somatic passenger mutation burden as a quantitative phenotype to map the genetic, phenotypic, and geographic correlates of CH across 791,067 blood whole-genome sequences from UK Biobank (UKB) and the All of Us Research Program (AoU). Multi-ancestry meta-analysis of genome-wide association studies in both cohorts identified 81 loci associated with passenger mutation burden, including 42 novel loci. Rare-variant analyses additionally implicated *MBD2*, *PRKACB*, *PUF60*, and related epigenetic and transcriptional regulators of clonal fitness. Together, common and rare germline associations converged with canonical CH drivers on shared pathways regulating DNA methylation, chromatin, RNA splicing, and genome maintenance. Sex and ancestry stratified analyses revealed the shared and population-specific determinants of CH, including loci undetected in the pooled analysis. Associated variants were concentrated in regulatory elements active in hematopoietic stem and progenitor cells, linking germline associations to relevant cell states and lineages. Phenome-wide analyses revealed distinct consequences of inherited CH liability and observed passenger burden, with passenger burden strongly associated with incident hematologic malignancy and mortality and germline risk showing additional nonhematologic associations. Finally, spatial modelling of passenger mutation burden across U.S. regions revealed persistent geographic heterogeneity incompletely explained by income, air quality, or chemotherapy prevalence, pointing to additional unmeasured environmental exposures. Overall, through parallel analyses of two population-scale biobanks, we characterize the multi-ancestry genetic architecture of CH and reveal convergence of germline and somatic variation on shared pathways governing clonal expansion in aging blood.

## supplementary tables for "Multi-ancestry analysis of 791K whole genomes reveals the genetic, geographic, and phenotypic correlates of somatic passenger mutations in blood"

### Sheet: Index
Supplementary Table	Title
Table S1	UKB SuSIE fine-mapping results
Table S2	Meta-analysis genome-wide significant loci (UKB+AoU)
Table S3	Sex-stratified GWAS - Female novel loci vs Meta analysis
Table S4	Sex-stratified GWAS - Male novel loci vs Meta analysis
Table S5	Age distribution by predicted ancestry (AoU)
Table S6	AoU ancestry-stratified GWAS: significant SNPs (African ancestry)
Table S7	AoU ancestry-stratified GWAS: significant SNPs (East Asian ancestry)
Table S8	AoU ancestry-stratified GWAS: significant SNPs (European ancestry)
TableS9	Rare variant burden testing - Exome wide loci
Table S10	Rare variant burden testing - Germline loci
Table S11	PRS PheWAS results (European ancestry)
Table S12	Observed Passenger Mutation Burden: Post-Blood-Draw Survival
Table S13	Geographical heterogeneity spatial model summary

### Sheet: Table S1
chrom	index_snp	credible_set	cs_size	min_abs_corr	ID	Z	PIP
12	chr12_7612584_G_A	L1	1	1	DRAGEN:chr12:7552758:G:C	0.855652	1
12	chr12_7612584_G_A	L2	1	1	DRAGEN:chr12:7555948:G:A	-2.34186	1
12	chr12_7612584_G_A	L3	1	1	DRAGEN:chr12:7512902:A:G	3.13772	1
12	chr12_7612584_G_A	L4	1	1	DRAGEN:chr12:7499448:T:C	-3.53169	1
12	chr12_7612584_G_A	L5	1	1	DRAGEN:chr12:7554574:A:G	2.47678	1
12	chr12_7612584_G_A	L6	1	1	DRAGEN:chr12:7553227:C:G	-2.3855	1
12	chr12_7612584_G_A	L8	1	1	DRAGEN:chr12:7548975:G:A	-2.39104	1
12	chr12_7612584_G_A	L9	1	1	DRAGEN:chr12:7500717:T:C	-1.46832	1
12	chr12_7612584_G_A	L10	1	1	DRAGEN:chr12:7562509:T:C	0.87613	1
12	chr12_14343355_A_C	L1	1	1	DRAGEN:chr12:14349563:A:G	5.39466	1
12	chr12_14343355_A_C	L2	1	1	DRAGEN:chr12:14500733:T:A	-5.28958	1
12	chr12_14343355_A_C	L3	1	1	DRAGEN:chr12:14390113:C:T	5.31745	1
12	chr12_14343355_A_C	L4	1	1	DRAGEN:chr12:14341768:A:T	5.02084	1
12	chr12_14343355_A_C	L5	1	1	DRAGEN:chr12:14399911:G:C	-4.5382	1
12	chr12_14343355_A_C	L6	1	1	DRAGEN:chr12:14398551:G:A	5.06121	1
12	chr12_14343355_A_C	L7	1	1	DRAGEN:chr12:14343355:A:C	5.48426	1
12	chr12_14343355_A_C	L8	1	1	DRAGEN:chr12:14347868:T:G	5.0898	1
12	chr12_14343355_A_C	L9	1	1	DRAGEN:chr12:14473487:A:C	-4.35951	1
12	chr12_14343355_A_C	L10	2	0.999497	DRAGEN:chr12:14371038:G:T	5.28287	0.6159
12	chr12_14343355_A_C	L10	2	0.999497	DRAGEN:chr12:14388077:T:G	5.33876	0.3841
12	chr12_24617841_C_G	L1	1	1	DRAGEN:chr12:24461069:T:C	0.123478	1
12	chr12_24617841_C_G	L2	1	1	DRAGEN:chr12:24580733:A:C	-0.160063	1
12	chr12_24617841_C_G	L3	1	1	DRAGEN:chr12:24625706:T:C	4.78082	1
12	chr12_24617841_C_G	L4	1	1	DRAGEN:chr12:24627605:G:T	-4.729	1
12	chr12_24617841_C_G	L7	1	1	DRAGEN:chr12:24628083:T:G	4.69086	1
12	chr12_24617841_C_G	L8	1	1	DRAGEN:chr12:24627012:G:T	-4.69616	1
12	chr12_24617841_C_G	L9	1	1	DRAGEN:chr12:24629874:C:T	4.69123	1
12	chr12_49877589_G_T	L1	1	1	DRAGEN:chr12:49877589:G:T	21.2941	1
12	chr12_49877589_G_T	L2	9	0.989564	DRAGEN:chr12:49876548:T:G	-0.164428	0.0839
12	chr12_49877589_G_T	L2	9	0.989564	DRAGEN:chr12:49877262:G:T	-0.230805	0.0471
12	chr12_49877589_G_T	L2	9	0.989564	DRAGEN:chr12:49879532:A:G	-0.133942	0.1244
12	chr12_49877589_G_T	L2	9	0.989564	DRAGEN:chr12:49879601:C:T	-0.088509	0.1577
12	chr12_49877589_G_T	L2	9	0.989564	DRAGEN:chr12:49879767:C:T	-0.183599	0.0759
12	chr12_49877589_G_T	L2	9	0.989564	DRAGEN:chr12:49880755:C:T	-0.152464	0.0957
12	chr12_49877589_G_T	L2	9	0.989564	DRAGEN:chr12:49881354:A:C	-0.097897	0.1425
12	chr12_49877589_G_T	L2	9	0.989564	DRAGEN:chr12:49883346:T:G	-0.109371	0.124
12	chr12_49877589_G_T	L2	9	0.989564	DRAGEN:chr12:49883616:A:C	-0.107688	0.1121
12	chr12_69200553_A_G	L1	1	1	DRAGEN:chr12:69200553:A:G	6.17109	0.9998
2	chr2_3043517_A_G	L1	1	1	DRAGEN:chr2:3043517:A:G	19.5927	1
2	chr2_30093562_A_G	L1	1	1	DRAGEN:chr2:30093562:A:G	5.58883	1
2	chr2_30093562_A_G	L2	6	0.991152	DRAGEN:chr2:30109724:T:C	-0.074657	0.1317
2	chr2_30093562_A_G	L2	6	0.991152	DRAGEN:chr2:30119277:T:G	-0.130639	0.1531
2	chr2_30093562_A_G	L2	6	0.991152	DRAGEN:chr2:30119884:C:T	-0.075927	0.1053
2	chr2_30093562_A_G	L2	6	0.991152	DRAGEN:chr2:30123421:A:G	-0.145838	0.1866
2	chr2_30093562_A_G	L2	6	0.991152	DRAGEN:chr2:30123597:A:G	-0.192822	0.284
2	chr2_30093562_A_G	L2	6	0.991152	DRAGEN:chr2:30128643:C:T	-0.098455	0.1148
2	chr2_131270923_C_T	L1	1	1	DRAGEN:chr2:131270923:C:T	-5.75394	0.9988
2	chr2_237632207_A_T	L1	1	1	DRAGEN:chr2:237632207:A:T	14.7916	1
2	chr2_240950914_G_C	L1	1	1	DRAGEN:chr2:240950914:G:C	5.87411	0.9996
14	chr14_68860561_G_A	L1	1	1	DRAGEN:chr14:68860561:G:A	-11.0472	1
14	chr14_68860561_G_A	L2	5	0.991508	DRAGEN:chr14:68860738:C:G	0.421242	0.2085
14	chr14_68860561_G_A	L2	5	0.991508	DRAGEN:chr14:68861724:A:G	0.466191	0.143
14	chr14_68860561_G_A	L2	5	0.991508	DRAGEN:chr14:68861877:G:A	0.393439	0.2374
14	chr14_68860561_G_A	L2	5	0.991508	DRAGEN:chr14:68861896:C:T	0.415705	0.2072
14	chr14_68860561_G_A	L2	5	0.991508	DRAGEN:chr14:68862312:T:C	0.426061	0.1634
14	chr14_95714358_G_T	L1	1	1	DRAGEN:chr14:95714348:T:G	-18.6249	1
14	chr14_95714358_G_T	L2	1	1	DRAGEN:chr14:95772975:C:G	5.81525	1
14	chr14_95714358_G_T	L3	1	1	DRAGEN:chr14:95746378:C:G	-2.74052	1
14	chr14_95714358_G_T	L5	1	1	DRAGEN:chr14:95777496:C:G	5.19065	1
14	chr14_95714358_G_T	L8	1	1	DRAGEN:chr14:95775965:T:C	2.01608	0.9906
14	chr14_95714358_G_T	L9	1	1	DRAGEN:chr14:95747986:G:C	2.81244	1
14	chr14_95714358_G_T	L10	1	1	DRAGEN:chr14:95740509:T:C	-11.8105	1
14	chr14_95714358_G_T	L6	2	0.992602	DRAGEN:chr14:95786690:T:C	4.55492	0.3042
14	chr14_95714358_G_T	L6	2	0.992602	DRAGEN:chr14:95786722:T:C	4.50117	0.6958
14	chr14_95714358_G_T	L7	2	0.991724	DRAGEN:chr14:95778822:T:C	4.64823	0.8951
14	chr14_95714358_G_T	L7	2	0.991724	DRAGEN:chr14:95782655:C:A	4.54244	0.1016
14	chr14_95714358_G_T	L4	2	0.991483	DRAGEN:chr14:95787472:G:C	0.901784	0.1158
14	chr14_95714358_G_T	L4	2	0.991483	DRAGEN:chr14:95788573:T:C	0.763011	0.8842
14	chr14_100711730_G_C	L1	1	1	DRAGEN:chr14:100710152:T:A	-2.74264	1
14	chr14_100711730_G_C	L2	1	1	DRAGEN:chr14:100716133:T:C	4.11919	1
14	chr14_100711730_G_C	L3	1	1	DRAGEN:chr14:100712885:A:G	-1.5587	1
14	chr14_100711730_G_C	L4	1	1	DRAGEN:chr14:100715444:A:G	3.99683	1
14	chr14_100711730_G_C	L5	1	1	DRAGEN:chr14:100700587:G:C	-3.63266	1
14	chr14_100711730_G_C	L7	1	1	DRAGEN:chr14:100706960:C:T	-4.77121	1
14	chr14_100711730_G_C	L8	1	1	DRAGEN:chr14:100702154:T:C	3.37609	1
14	chr14_100711730_G_C	L9	1	1	DRAGEN:chr14:100713704:T:A	-7.28334	1
14	chr14_100711730_G_C	L10	1	1	DRAGEN:chr14:100714962:C:T	-2.57692	1
5	chr5_1285859_C_A	L1	1	1	DRAGEN:chr5:1280715:G:C	12.6041	1
5	chr5_1285859_C_A	L2	1	1	DRAGEN:chr5:1287079:G:A	-17.5807	1
5	chr5_1285859_C_A	L3	1	1	DRAGEN:chr5:1296371:A:G	-14.709	1
5	chr5_1285859_C_A	L4	1	1	DRAGEN:chr5:1287225:A:G	-14.7204	1
5	chr5_1285859_C_A	L5	1	1	DRAGEN:chr5:1286401:C:A	-17.4462	1
5	chr5_1285859_C_A	L6	1	1	DRAGEN:chr5:1277462:G:A	-13.1691	1
5	chr5_1285859_C_A	L9	1	1	DRAGEN:chr5:1323081:T:C	-7.51644	1
5	chr5_1285859_C_A	L10	2	0.997473	DRAGEN:chr5:1292868:C:A	-14.7469	0.812
5	chr5_1285859_C_A	L10	2	0.997473	DRAGEN:chr5:1296371:A:G	-14.709	1
5	chr5_1285859_C_A	L8	2	0.986239	DRAGEN:chr5:1295957:A:G	-8.72487	0.0658
5	chr5_1285859_C_A	L8	2	0.986239	DRAGEN:chr5:1297803:T:C	-8.38394	0.9342
5	chr5_7757592_T_C	L1	1	1	DRAGEN:chr5:7757592:T:C	14.004	1
5	chr5_37856386_C_A	L1	1	1	DRAGEN:chr5:37856386:C:A	5.90781	0.9994
5	chr5_95214579_G_A	L1	1	1	DRAGEN:chr5:95214579:G:A	-9.97247	1
5	chr5_95214579_G_A	L2	1	1	DRAGEN:chr5:95243011:C:A	0.711836	1
5	chr5_95214579_G_A	L3	1	1	DRAGEN:chr5:95214630:A:G	-9.24398	1
5	chr5_95214579_G_A	L4	1	1	DRAGEN:chr5:95251908:C:A	-1.09908	1
5	chr5_95214579_G_A	L5	1	1	DRAGEN:chr5:95259790:A:G	1.08655	1
5	chr5_95214579_G_A	L6	5	0.994825	DRAGEN:chr5:95191648:T:C	-1.98046	0.1312
5	chr5_95214579_G_A	L6	5	0.994825	DRAGEN:chr5:95192364:T:C	-2.00469	0.2473
5	chr5_95214579_G_A	L6	5	0.994825	DRAGEN:chr5:95192545:T:G	-1.99139	0.0877
5	chr5_95214579_G_A	L6	5	0.994825	DRAGEN:chr5:95210780:T:C	-1.99262	0.0238
5	chr5_95214579_G_A	L6	5	0.994825	DRAGEN:chr5:95212544:C:T	-2.08575	0.4769
9	chr9_25514399_C_A	L2	1	1	DRAGEN:chr9:25525916:G:A	-2.36603	1
9	chr9_25514399_C_A	L3	1	1	DRAGEN:chr9:25524193:C:A	2.6279	1
9	chr9_25514399_C_A	L4	1	1	DRAGEN:chr9:25524348:G:T	0.480223	1
9	chr9_25514399_C_A	L5	1	1	DRAGEN:chr9:25483304:T:C	2.82883	1
9	chr9_25514399_C_A	L6	1	1	DRAGEN:chr9:25484881:C:T	-3.20319	1
9	chr9_25514399_C_A	L7	1	1	DRAGEN:chr9:25491378:T:C	2.38649	1
9	chr9_25514399_C_A	L8	1	1	DRAGEN:chr9:25501175:T:C	-2.47213	1
9	chr9_25514399_C_A	L9	1	1	DRAGEN:chr9:25524687:C:T	-2.29123	1
9	chr9_25514399_C_A	L10	1	1	DRAGEN:chr9:25527623:T:C	1.9726	1
9	chr9_25514399_C_A	L1	2	0.901269	DRAGEN:chr9:25489454:C:T	0.798385	0.9087
9	chr9_25514399_C_A	L1	2	0.901269	DRAGEN:chr9:25511734:G:A	-0.496745	0.0766
9	chr9_31300509_G_T	L2	1	1	DRAGEN:chr9:32098410:C:T	3.26259	1
9	chr9_31300509_G_T	L3	1	1	DRAGEN:chr9:32095859:C:A	-3.18057	0.999
9	chr9_31300509_G_T	L5	1	1	DRAGEN:chr9:32099005:C:G	-3.17136	1
9	chr9_31300509_G_T	L9	1	1	DRAGEN:chr9:32098694:T:C	-3.16021	0.9997
9	chr9_31300509_G_T	L10	1	1	DRAGEN:chr9:32076887:A:G	3.16979	1
9	chr9_31300509_G_T	L1	2	0.999938	DRAGEN:chr9:32076784:A:G	-3.0965	0.1286
9	chr9_31300509_G_T	L1	2	0.999938	DRAGEN:chr9:32077053:G:A	-3.08386	0.8711
9	chr9_39019927_C_T	L1	1	1	DRAGEN:chr9:39019927:C:T	-13.6743	1
9	chr9_39019927_C_T	L2	1	1	DRAGEN:chr9:39019867:A:G	-10.7532	1
9	chr9_39019927_C_T	L4	1	1	DRAGEN:chr9:39055474:G:T	0.528501	1
9	chr9_39019927_C_T	L5	1	1	DRAGEN:chr9:39018130:A:C	-12.2997	1
6	chr6_4971997_A_G	L1	1	1	DRAGEN:chr6:4971997:A:G	12.5503	1
6	chr6_4971997_A_G	L2	1	1	DRAGEN:chr6:5001896:T:C	1.889	0.951
6	chr6_43383015_C_T	L1	1	1	DRAGEN:chr6:43383015:C:T	-5.61692	1
6	chr6_43383015_C_T	L2	1	1	DRAGEN:chr6:43382057:G:A	4.49101	0.9999
6	chr6_43383015_C_T	L4	1	1	DRAGEN:chr6:43370064:A:G	2.17146	1
6	chr6_43383015_C_T	L5	1	1	DRAGEN:chr6:43380774:A:G	4.5228	0.994
6	chr6_43383015_C_T	L7	1	1	DRAGEN:chr6:43381570:A:C	4.4874	1
6	chr6_109374782_G_A	L1	1	1	DRAGEN:chr6:109635421:T:C	-4.08857	1
6	chr6_109374782_G_A	L3	1	1	DRAGEN:chr6:109672729:T:C	-3.30827	1
6	chr6_109374782_G_A	L4	1	1	DRAGEN:chr6:109634847:C:T	-6.88916	1
6	chr6_109374782_G_A	L5	1	1	DRAGEN:chr6:109624544:T:G	-4.07968	1
6	chr6_109374782_G_A	L8	1	1	DRAGEN:chr6:109651092:T:G	-4.06993	1
6	chr6_109374782_G_A	L9	1	1	DRAGEN:chr6:109681360:C:T	-3.30984	1
6	chr6_109374782_G_A	L2	153	0.997121	DRAGEN:chr6:109519561:G:A	-4.08914	0.0082
6	chr6_109374782_G_A	L2	153	0.997121	DRAGEN:chr6:109525016:A:G	-4.07609	0.0058
6	chr6_109374782_G_A	L2	153	0.997121	DRAGEN:chr6:109526848:C:T	-4.07409	0.0088
6	chr6_109374782_G_A	L2	153	0.997121	DRAGEN:chr6:109527900:G:A	-4.08457	0.0056
6	chr6_109374782_G_A	L2	153	0.997121	DRAGEN:chr6:109529845:G:C	-4.09076	0.014
6	chr6_109374782_G_A	L2	153	0.997121	DRAGEN:chr6:109531046:G:A	-3.98734	0.0067
6	chr6_109374782_G_A	L2	153	0.997121	DRAGEN:chr6:109531853:C:T	-4.0405	0.0054
6	chr6_109374782_G_A	L2	153	0.997121	DRAGEN:chr6:109531868:C:T	-4.05267	0.0053
6	chr6_109374782_G_A	L2	153	0.997121	DRAGEN:chr6:109532243:A:G	-4.03639	0.004
6	chr6_109374782_G_A	L2	153	0.997121	DRAGEN:chr6:109534252:T:A	-4.05199	0.007
6	chr6_109374782_G_A	L2	153	0.997121	DRAGEN:chr6:109536119:A:G	-4.05896	0.0039
6	chr6_109374782_G_A	L2	153	0.997121	DRAGEN:chr6:109537195:C:G	-4.06355	0.0087
6	chr6_109374782_G_A	L2	153	0.997121	DRAGEN:chr6:109538964:C:T	-4.04752	0.0046
6	chr6_109374782_G_A	L2	153	0.997121	DRAGEN:chr6:109539969:A:G	-4.04489	0.0046
6	chr6_109374782_G_A	L2	153	0.997121	DRAGEN:chr6:109540342:T:C	-4.03873	0.0041
6	chr6_109374782_G_A	L2	153	0.997121	DRAGEN:chr6:109540371:T:C	-4.00544	0.0032
6	chr6_109374782_G_A	L2	153	0.997121	DRAGEN:chr6:109540646:C:A	-4.03684	0.0046
6	chr6_109374782_G_A	L2	153	0.997121	DRAGEN:chr6:109540669:A:C	-4.03224	0.004
6	chr6_109374782_G_A	L2	153	0.997121	DRAGEN:chr6:109540683:C:T	-4.04495	0.0045
6	chr6_109374782_G_A	L2	153	0.997121	DRAGEN:chr6:109541559:T:C	-4.0539	0.0056
6	chr6_109374782_G_A	L2	153	0.997121	DRAGEN:chr6:109542035:A:C	-4.04697	0.0045
6	chr6_109374782_G_A	L2	153	0.997121	DRAGEN:chr6:109542425:G:A	-4.0311	0.0034
6	chr6_109374782_G_A	L2	153	0.997121	DRAGEN:chr6:109542695:A:G	-4.04672	0.0056
6	chr6_109374782_G_A	L2	153	0.997121	DRAGEN:chr6:109543304:C:T	-4.03806	0.0035
6	chr6_109374782_G_A	L2	153	0.997121	DRAGEN:chr6:109544399:A:T	-4.04295	0.0049
6	chr6_109374782_G_A	L2	153	0.997121	DRAGEN:chr6:109546746:A:T	-4.04978	0.0047
6	chr6_109374782_G_A	L2	153	0.997121	DRAGEN:chr6:109547316:A:T	-4.05453	0.0049
6	chr6_109374782_G_A	L2	153	0.997121	DRAGEN:chr6:109547561:C:A	-4.04366	0.0054
6	chr6_109374782_G_A	L2	153	0.997121	DRAGEN:chr6:109549174:A:C	-4.04242	0.0049
6	chr6_109374782_G_A	L2	153	0.997121	DRAGEN:chr6:109549485:T:C	-4.04543	0.0042
6	chr6_109374782_G_A	L2	153	0.997121	DRAGEN:chr6:109549759:G:A	-4.02809	0.0936
6	chr6_109374782_G_A	L2	153	0.997121	DRAGEN:chr6:109549960:G:A	-4.03245	0.0041
6	chr6_109374782_G_A	L2	153	0.997121	DRAGEN:chr6:109551847:C:G	-4.09089	0.0084
6	chr6_109374782_G_A	L2	153	0.997121	DRAGEN:chr6:109553256:C:T	-4.05547	0.0047
6	chr6_109374782_G_A	L2	153	0.997121	DRAGEN:chr6:109554789:T:C	-4.05523	0.0044
6	chr6_109374782_G_A	L2	153	0.997121	DRAGEN:chr6:109554925:A:G	-4.04539	0.0041
6	chr6_109374782_G_A	L2	153	0.997121	DRAGEN:chr6:109556050:A:T	-4.05664	0.0052
6	chr6_109374782_G_A	L2	153	0.997121	DRAGEN:chr6:109556459:T:C	-4.07823	0.0076
6	chr6_109374782_G_A	L2	153	0.997121	DRAGEN:chr6:109556556:T:C	-4.02975	0.004
6	chr6_109374782_G_A	L2	153	0.997121	DRAGEN:chr6:109558038:G:T	-4.03782	0.0053
6	chr6_109374782_G_A	L2	153	0.997121	DRAGEN:chr6:109558918:C:T	-4.05592	0.0065
6	chr6_109374782_G_A	L2	153	0.997121	DRAGEN:chr6:109559248:G:A	-4.0145	0.0036
6	chr6_109374782_G_A	L2	153	0.997121	DRAGEN:chr6:109559328:T:C	-4.04551	0.0043
6	chr6_109374782_G_A	L2	153	0.997121	DRAGEN:chr6:109559397:A:G	-4.04549	0.0049
6	chr6_109374782_G_A	L2	153	0.997121	DRAGEN:chr6:109560198:C:A	-4.0543	0.0053
6	chr6_109374782_G_A	L2	153	0.997121	DRAGEN:chr6:109560981:T:C	-4.06534	0.0072
6	chr6_109374782_G_A	L2	153	0.997121	DRAGEN:chr6:109561205:G:A	-4.07276	0.0084
6	chr6_109374782_G_A	L2	153	0.997121	DRAGEN:chr6:109561206:C:A	-4.06492	0.0078
6	chr6_109374782_G_A	L2	153	0.997121	DRAGEN:chr6:109561529:T:G	-4.07357	0.0038
6	chr6_109374782_G_A	L2	153	0.997121	DRAGEN:chr6:109561537:C:T	-4.05259	0.0055
6	chr6_109374782_G_A	L2	153	0.997121	DRAGEN:chr6:109566493:T:G	-4.05976	0.006
6	chr6_109374782_G_A	L2	153	0.997121	DRAGEN:chr6:109567432:A:T	-4.03243	0.005
6	chr6_109374782_G_A	L2	153	0.997121	DRAGEN:chr6:109568024:T:C	-4.04791	0.0056
6	chr6_109374782_G_A	L2	153	0.997121	DRAGEN:chr6:109568047:G:A	-4.06145	0.0082
6	chr6_109374782_G_A	L2	153	0.997121	DRAGEN:chr6:109568352:G:C	-4.05315	0.0051
6	chr6_109374782_G_A	L2	153	0.997121	DRAGEN:chr6:109568444:T:G	-4.01037	0.0031
6	chr6_109374782_G_A	L2	153	0.997121	DRAGEN:chr6:109570627:C:A	-4.05799	0.0077
6	chr6_109374782_G_A	L2	153	0.997121	DRAGEN:chr6:109570973:T:C	-4.03	0.0037
6	chr6_109374782_G_A	L2	153	0.997121	DRAGEN:chr6:109571776:C:T	-4.07431	0.0093
6	chr6_109374782_G_A	L2	153	0.997121	DRAGEN:chr6:109573802:T:G	-4.07026	0.0081
6	chr6_109374782_G_A	L2	153	0.997121	DRAGEN:chr6:109574518:A:G	-4.06425	0.0055
6	chr6_109374782_G_A	L2	153	0.997121	DRAGEN:chr6:109575839:A:T	-4.04635	0.008
6	chr6_109374782_G_A	L2	153	0.997121	DRAGEN:chr6:109577319:T:C	-4.07016	0.006
6	chr6_109374782_G_A	L2	153	0.997121	DRAGEN:chr6:109580304:G:T	-4.00414	0.0038
6	chr6_109374782_G_A	L2	153	0.997121	DRAGEN:chr6:109580453:C:T	-4.05443	0.0048
6	chr6_109374782_G_A	L2	153	0.997121	DRAGEN:chr6:109582915:A:T	-4.05954	0.005
6	chr6_109374782_G_A	L2	153	0.997121	DRAGEN:chr6:109587083:T:C	-4.02305	0.0034
6	chr6_109374782_G_A	L2	153	0.997121	DRAGEN:chr6:109588304:C:G	-4.05377	0.0067
6	chr6_109374782_G_A	L2	153	0.997121	DRAGEN:chr6:109589597:T:C	-4.06308	0.0043
6	chr6_109374782_G_A	L2	153	0.997121	DRAGEN:chr6:109589884:C:T	-4.0677	0.0052
6	chr6_109374782_G_A	L2	153	0.997121	DRAGEN:chr6:109590300:A:T	-4.04995	0.0049
6	chr6_109374782_G_A	L2	153	0.997121	DRAGEN:chr6:109590953:A:G	-4.05901	0.0042
6	chr6_109374782_G_A	L2	153	0.997121	DRAGEN:chr6:109591230:A:G	-4.04492	0.0038
6	chr6_109374782_G_A	L2	153	0.997121	DRAGEN:chr6:109591416:T:C	-4.05304	0.0046
6	chr6_109374782_G_A	L2	153	0.997121	DRAGEN:chr6:109594174:T:G	-4.07349	0.0064
6	chr6_109374782_G_A	L2	153	0.997121	DRAGEN:chr6:109595702:T:G	-4.09631	0.0078
6	chr6_109374782_G_A	L2	153	0.997121	DRAGEN:chr6:109595850:A:G	-4.06902	0.005
6	chr6_109374782_G_A	L2	153	0.997121	DRAGEN:chr6:109597554:C:T	-4.08336	0.0065
6	chr6_109374782_G_A	L2	153	0.997121	DRAGEN:chr6:109598353:T:A	-4.08454	0.0057
6	chr6_109374782_G_A	L2	153	0.997121	DRAGEN:chr6:109598873:G:T	-4.06623	0.0054
6	chr6_109374782_G_A	L2	153	0.997121	DRAGEN:chr6:109599420:T:C	-4.07271	0.0056
6	chr6_109374782_G_A	L2	153	0.997121	DRAGEN:chr6:109599929:A:G	-4.07064	0.0044
6	chr6_109374782_G_A	L2	153	0.997121	DRAGEN:chr6:109600290:G:C	-4.10143	0.005
6	chr6_109374782_G_A	L2	153	0.997121	DRAGEN:chr6:109602287:A:T	-4.07937	0.0048
6	chr6_109374782_G_A	L2	153	0.997121	DRAGEN:chr6:109602381:T:A	-4.05228	0.0033
6	chr6_109374782_G_A	L2	153	0.997121	DRAGEN:chr6:109604035:T:C	-4.08713	0.0057
6	chr6_109374782_G_A	L2	153	0.997121	DRAGEN:chr6:109604064:A:G	-4.07786	0.0064
6	chr6_109374782_G_A	L2	153	0.997121	DRAGEN:chr6:109606025:A:G	-4.07204	0.004
6	chr6_109374782_G_A	L2	153	0.997121	DRAGEN:chr6:109606125:A:T	-4.07911	0.0043
6	chr6_109374782_G_A	L2	153	0.997121	DRAGEN:chr6:109606805:T:C	-4.07831	0.0048
6	chr6_109374782_G_A	L2	153	0.997121	DRAGEN:chr6:109606999:T:G	-4.08291	0.0075
6	chr6_109374782_G_A	L2	153	0.997121	DRAGEN:chr6:109607743:A:G	-4.08226	0.0043
6	chr6_109374782_G_A	L2	153	0.997121	DRAGEN:chr6:109613557:T:A	-4.07872	0.0128
6	chr6_109374782_G_A	L2	153	0.997121	DRAGEN:chr6:109614787:T:C	-4.09313	0.0049
6	chr6_109374782_G_A	L2	153	0.997121	DRAGEN:chr6:109620118:C:T	-4.04336	0.0033
6	chr6_109374782_G_A	L2	153	0.997121	DRAGEN:chr6:109620762:T:C	-4.09345	0.0062
6	chr6_109374782_G_A	L2	153	0.997121	DRAGEN:chr6:109620782:C:T	-4.07855	0.0056
6	chr6_109374782_G_A	L2	153	0.997121	DRAGEN:chr6:109623489:C:T	-4.03647	0.0038
6	chr6_109374782_G_A	L2	153	0.997121	DRAGEN:chr6:109624544:T:G	-4.07968	1
6	chr6_109374782_G_A	L2	153	0.997121	DRAGEN:chr6:109625396:T:G	-4.08998	0.0054
6	chr6_109374782_G_A	L2	153	0.997121	DRAGEN:chr6:109627305:A:G	-4.08588	0.0057
6	chr6_109374782_G_A	L2	153	0.997121	DRAGEN:chr6:109628355:C:T	-4.07065	0.0055
6	chr6_109374782_G_A	L2	153	0.997121	DRAGEN:chr6:109629082:G:A	-4.07316	0.0044
6	chr6_109374782_G_A	L2	153	0.997121	DRAGEN:chr6:109629977:C:A	-4.06972	0.0041
6	chr6_109374782_G_A	L2	153	0.997121	DRAGEN:chr6:109630247:A:T	-4.06729	0.006
6	chr6_109374782_G_A	L2	153	0.997121	DRAGEN:chr6:109631041:T:C	-4.07549	0.0047
6	chr6_109374782_G_A	L2	153	0.997121	DRAGEN:chr6:109631540:A:G	-4.06257	0.0048
6	chr6_109374782_G_A	L2	153	0.997121	DRAGEN:chr6:109632063:G:T	-4.09979	0.0096
6	chr6_109374782_G_A	L2	153	0.997121	DRAGEN:chr6:109633049:C:T	-4.06813	0.0047
6	chr6_109374782_G_A	L2	153	0.997121	DRAGEN:chr6:109633566:A:G	-4.09277	0.0057
6	chr6_109374782_G_A	L2	153	0.997121	DRAGEN:chr6:109635421:T:C	-4.08857	1
6	chr6_109374782_G_A	L2	153	0.997121	DRAGEN:chr6:109637699:C:T	-4.08105	0.0051
6	chr6_109374782_G_A	L2	153	0.997121	DRAGEN:chr6:109640779:G:A	-4.06872	0.0038
6	chr6_109374782_G_A	L2	153	0.997121	DRAGEN:chr6:109640892:T:G	-4.10165	0.0072
6	chr6_109374782_G_A	L2	153	0.997121	DRAGEN:chr6:109641701:A:C	-4.09583	0.0074
6	chr6_109374782_G_A	L2	153	0.997121	DRAGEN:chr6:109641732:T:C	-4.09349	0.0059
6	chr6_109374782_G_A	L2	153	0.997121	DRAGEN:chr6:109641923:C:T	-4.10954	0.008
6	chr6_109374782_G_A	L2	153	0.997121	DRAGEN:chr6:109642414:A:G	-4.07215	0.0047
6	chr6_109374782_G_A	L2	153	0.997121	DRAGEN:chr6:109643548:A:C	-4.07465	0.0033
6	chr6_109374782_G_A	L2	153	0.997121	DRAGEN:chr6:109644271:G:A	-4.08398	0.0048
6	chr6_109374782_G_A	L2	153	0.997121	DRAGEN:chr6:109645314:G:C	-4.07506	0.0043
6	chr6_109374782_G_A	L2	153	0.997121	DRAGEN:chr6:109645440:A:G	-4.08521	0.0049
6	chr6_109374782_G_A	L2	153	0.997121	DRAGEN:chr6:109645538:G:A	-4.08608	0.0046
6	chr6_109374782_G_A	L2	153	0.997121	DRAGEN:chr6:109647252:T:C	-4.08235	0.003
6	chr6_109374782_G_A	L2	153	0.997121	DRAGEN:chr6:109649332:T:C	-4.11163	0.0036
6	chr6_109374782_G_A	L2	153	0.997121	DRAGEN:chr6:109651092:T:G	-4.06993	1
6	chr6_109374782_G_A	L2	153	0.997121	DRAGEN:chr6:109651470:C:T	-4.09243	0.0038
6	chr6_109374782_G_A	L2	153	0.997121	DRAGEN:chr6:109653949:A:T	-4.10029	0.0038
6	chr6_109374782_G_A	L2	153	0.997121	DRAGEN:chr6:109654931:A:G	-4.0858	0.0036
6	chr6_109374782_G_A	L2	153	0.997121	DRAGEN:chr6:109655947:G:A	-4.08451	0.0041
6	chr6_109374782_G_A	L2	153	0.997121	DRAGEN:chr6:109657269:A:G	-4.07914	0.004
6	chr6_109374782_G_A	L2	153	0.997121	DRAGEN:chr6:109657917:A:C	-4.08973	0.0046
6	chr6_109374782_G_A	L2	153	0.997121	DRAGEN:chr6:109658962:A:C	-4.09402	0.0059
6	chr6_109374782_G_A	L2	153	0.997121	DRAGEN:chr6:109660957:C:T	-4.09579	0.0041
6	chr6_109374782_G_A	L2	153	0.997121	DRAGEN:chr6:109661281:C:T	-4.07603	0.0031
6	chr6_109374782_G_A	L2	153	0.997121	DRAGEN:chr6:109661690:T:G	-4.08803	0.0041
6	chr6_109374782_G_A	L2	153	0.997121	DRAGEN:chr6:109662250:T:A	-4.10077	0.0046
6	chr6_109374782_G_A	L2	153	0.997121	DRAGEN:chr6:109662330:A:G	-4.09267	0.0041
6	chr6_109374782_G_A	L2	153	0.997121	DRAGEN:chr6:109664693:T:G	-4.07788	0.0458
6	chr6_109374782_G_A	L2	153	0.997121	DRAGEN:chr6:109664793:C:T	-4.03828	0.005
6	chr6_109374782_G_A	L2	153	0.997121	DRAGEN:chr6:109664879:A:G	-4.1386	0.0091
6	chr6_109374782_G_A	L2	153	0.997121	DRAGEN:chr6:109664918:T:C	-4.13896	0.01
6	chr6_109374782_G_A	L2	153	0.997121	DRAGEN:chr6:109665436:A:T	-4.06375	0.0047
6	chr6_109374782_G_A	L2	153	0.997121	DRAGEN:chr6:109665437:T:A	-4.06867	0.0043
6	chr6_109374782_G_A	L2	153	0.997121	DRAGEN:chr6:109665666:C:G	-4.08687	0.0051
6	chr6_109374782_G_A	L2	153	0.997121	DRAGEN:chr6:109666855:A:T	-4.08244	0.0054
6	chr6_109374782_G_A	L2	153	0.997121	DRAGEN:chr6:109667418:C:T	-4.09474	0.0045
6	chr6_109374782_G_A	L2	153	0.997121	DRAGEN:chr6:109668014:C:T	-4.07012	0.0039
6	chr6_109374782_G_A	L2	153	0.997121	DRAGEN:chr6:109668244:G:T	-4.09929	0.0058
6	chr6_109374782_G_A	L2	153	0.997121	DRAGEN:chr6:109668346:T:G	-4.07589	0.0034
6	chr6_109374782_G_A	L2	153	0.997121	DRAGEN:chr6:109669394:T:C	-4.09569	0.0074
6	chr6_109374782_G_A	L2	153	0.997121	DRAGEN:chr6:109669477:A:G	-4.06263	0.0052
6	chr6_109374782_G_A	L2	153	0.997121	DRAGEN:chr6:109669784:C:A	-4.07654	0.007
6	chr6_129298091_G_T	L1	1	1	DRAGEN:chr6:129298091:G:T	13.545	1
6	chr6_137581903_G_A	L1	1	1	DRAGEN:chr6:137581903:G:A	7.56305	1
6	chr6_168276806_T_C	L1	1	1	DRAGEN:chr6:168276806:T:C	8.68404	1
3	chr3_24306517_T_C	L1	1	1	DRAGEN:chr3:24298492:C:G	2.97697	1
3	chr3_24306517_T_C	L2	1	1	DRAGEN:chr3:24303439:A:T	0.60953	1
3	chr3_24306517_T_C	L3	1	1	DRAGEN:chr3:24289440:T:G	3.26759	1
3	chr3_24306517_T_C	L4	1	1	DRAGEN:chr3:24306309:T:C	9.0444	1
3	chr3_24306517_T_C	L5	1	1	DRAGEN:chr3:24302933:A:G	5.53671	0.9636
3	chr3_24306517_T_C	L6	1	1	DRAGEN:chr3:24298243:A:G	5.75821	1
3	chr3_24306517_T_C	L8	1	1	DRAGEN:chr3:24305490:G:A	4.45576	1
3	chr3_24306517_T_C	L9	1	1	DRAGEN:chr3:24310380:C:T	4.30444	1
3	chr3_24306517_T_C	L10	1	1	DRAGEN:chr3:24309320:A:G	8.66409	1
3	chr3_96334002_C_T	L1	1	1	DRAGEN:chr3:96334002:C:T	11.2939	1
3	chr3_125641731_T_G	L1	1	1	DRAGEN:chr3:125641731:T:G	7.43858	1
3	chr3_150287063_C_G	L2	1	1	DRAGEN:chr3:150296200:C:T	-3.09734	1
3	chr3_150287063_C_G	L3	1	1	DRAGEN:chr3:150304137:A:T	-2.51784	1
3	chr3_150287063_C_G	L4	1	1	DRAGEN:chr3:150298408:C:A	-7.7593	1
3	chr3_150287063_C_G	L5	1	1	DRAGEN:chr3:150306978:C:T	-3.7725	1
3	chr3_150287063_C_G	L6	1	1	DRAGEN:chr3:150296843:T:C	-2.95572	1
3	chr3_150287063_C_G	L7	1	1	DRAGEN:chr3:150279550:G:T	-6.3028	1
3	chr3_150287063_C_G	L8	1	1	DRAGEN:chr3:150290703:G:A	-3.79343	1
3	chr3_150287063_C_G	L9	1	1	DRAGEN:chr3:150279011:C:A	-2.3158	1
3	chr3_150287063_C_G	L1	2	0.999626	DRAGEN:chr3:150287217:C:T	-1.08455	0.4241
3	chr3_150287063_C_G	L1	2	0.999626	DRAGEN:chr3:150287862:C:T	-1.06917	0.5759
3	chr3_160461715_G_A	L1	1	1	DRAGEN:chr3:160413879:T:G	7.47164	1
3	chr3_160461715_G_A	L2	1	1	DRAGEN:chr3:160417640:C:T	6.86493	1
3	chr3_160461715_G_A	L4	1	1	DRAGEN:chr3:160424830:A:C	6.87613	1
3	chr3_160461715_G_A	L5	1	1	DRAGEN:chr3:160422706:C:T	1.37649	1
3	chr3_160461715_G_A	L6	1	1	DRAGEN:chr3:160412322:G:A	7.47682	1
3	chr3_160461715_G_A	L8	1	1	DRAGEN:chr3:160408248:G:T	7.45496	1
3	chr3_160461715_G_A	L10	1	1	DRAGEN:chr3:160428280:C:G	1.36131	1
3	chr3_183935930_A_G	L2	1	1	DRAGEN:chr3:184020838:T:A	4.1659	1
3	chr3_183935930_A_G	L3	1	1	DRAGEN:chr3:184019094:G:A	5.11236	1
3	chr3_183935930_A_G	L4	1	1	DRAGEN:chr3:184030903:A:G	4.58002	1
3	chr3_183935930_A_G	L5	1	1	DRAGEN:chr3:184034513:C:A	3.12103	1
3	chr3_183935930_A_G	L6	1	1	DRAGEN:chr3:184034565:G:A	2.96308	1
3	chr3_183935930_A_G	L7	1	1	DRAGEN:chr3:184022562:G:A	5.10747	1
3	chr3_183935930_A_G	L9	1	1	DRAGEN:chr3:184035989:G:A	-0.680297	1
3	chr3_183935930_A_G	L1	2	0.999938	DRAGEN:chr3:184036241:T:C	3.7926	0.2643
3	chr3_183935930_A_G	L1	2	0.999938	DRAGEN:chr3:184036257:C:A	3.79864	0.7356
11	chr11_108174268_A_G	L1	1	1	DRAGEN:chr11:108163397:A:G	-7.48342	1
11	chr11_108174268_A_G	L2	1	1	DRAGEN:chr11:108154487:C:T	7.54375	1
11	chr11_108174268_A_G	L4	1	1	DRAGEN:chr11:108173261:C:T	7.63968	1
11	chr11_124800173_G_A	L1	1	1	DRAGEN:chr11:124800173:G:A	6.01456	0.9992
10	chr10_731034_C_T	L1	1	1	DRAGEN:chr10:731034:C:T	5.74965	0.9988
10	chr10_44911160_T_C	L1	1	1	DRAGEN:chr10:44911160:T:C	-6.36717	1
10	chr10_44911160_T_C	L2	1	1	DRAGEN:chr10:44903161:G:C	-5.08692	1
10	chr10_44911160_T_C	L3	1	1	DRAGEN:chr10:44897156:G:C	-6.23515	1
10	chr10_44911160_T_C	L4	1	1	DRAGEN:chr10:44888961:G:A	-4.23105	1
10	chr10_44911160_T_C	L5	1	1	DRAGEN:chr10:44888055:G:A	-2.71423	1
10	chr10_44911160_T_C	L6	1	1	DRAGEN:chr10:44886913:C:T	-5.96788	1
10	chr10_44911160_T_C	L7	1	1	DRAGEN:chr10:44894655:C:A	-5.04473	1
10	chr10_44911160_T_C	L8	1	1	DRAGEN:chr10:44908412:T:C	-2.34414	1
10	chr10_44911160_T_C	L10	1	1	DRAGEN:chr10:44897771:G:T	-5.0701	1
10	chr10_99512225_C_A	L1	1	1	DRAGEN:chr10:99518342:C:T	6.3534	1
10	chr10_99512225_C_A	L2	1	1	DRAGEN:chr10:99514301:T:C	5.48021	1
10	chr10_99512225_C_A	L3	1	1	DRAGEN:chr10:99527853:G:A	4.96863	1
10	chr10_99512225_C_A	L4	1	1	DRAGEN:chr10:99527227:C:T	4.97682	0.9979
10	chr10_99512225_C_A	L5	1	1	DRAGEN:chr10:99521401:C:G	6.41207	1
10	chr10_99512225_C_A	L6	1	1	DRAGEN:chr10:99521257:C:G	5.49038	1
10	chr10_99512225_C_A	L7	1	1	DRAGEN:chr10:99522744:A:T	-0.680914	1
10	chr10_99512225_C_A	L8	1	1	DRAGEN:chr10:99514668:T:C	6.65184	1
10	chr10_99512225_C_A	L9	1	1	DRAGEN:chr10:99518567:C:T	5.43483	1
10	chr10_99512225_C_A	L10	1	1	DRAGEN:chr10:99518015:T:C	5.24152	1
10	chr10_131174961_A_C	L1	1	1	DRAGEN:chr10:132112301:G:A	-0.072766	1
10	chr10_131174961_A_C	L2	1	1	DRAGEN:chr10:132063998:C:A	3.96223	1
10	chr10_131174961_A_C	L3	1	1	DRAGEN:chr10:132079771:A:G	2.76736	1
10	chr10_131174961_A_C	L4	1	1	DRAGEN:chr10:132077733:C:G	3.54652	0.9995
10	chr10_131174961_A_C	L5	1	1	DRAGEN:chr10:132064890:C:T	3.34102	1
10	chr10_131174961_A_C	L6	1	1	DRAGEN:chr10:132077331:G:A	1.5034	1
10	chr10_131174961_A_C	L7	1	1	DRAGEN:chr10:132075977:C:A	3.55792	1
10	chr10_131174961_A_C	L8	1	1	DRAGEN:chr10:132074272:G:A	2.07358	1
10	chr10_131174961_A_C	L9	1	1	DRAGEN:chr10:132077889:A:G	2.56279	1
10	chr10_131174961_A_C	L10	1	1	DRAGEN:chr10:132063740:G:A	0.323834	1
13	chr13_60890781_T_C	L1	1	1	DRAGEN:chr13:60890781:T:C	7.97357	1
13	chr13_60890781_T_C	L2	3	0.925921	DRAGEN:chr13:60802091:G:C	0.275344	0.187
13	chr13_60890781_T_C	L2	3	0.925921	DRAGEN:chr13:60866139:G:T	0.884445	0.5761
13	chr13_60890781_T_C	L2	3	0.925921	DRAGEN:chr13:60885409:A:G	0.972274	0.2011
21	chr21_14966851_G_C	L1	1	1	DRAGEN:chr21:14956956:A:G	6.55917	0.9746
21	chr21_14966851_G_C	L2	1	1	DRAGEN:chr21:14953667:C:G	3.46689	1
21	chr21_14966851_G_C	L3	1	1	DRAGEN:chr21:14956635:C:G	4.15615	1
21	chr21_14966851_G_C	L4	1	1	DRAGEN:chr21:14956653:T:A	3.15256	1
21	chr21_14966851_G_C	L6	1	1	DRAGEN:chr21:15337842:G:A	-4.67504	1
21	chr21_14966851_G_C	L7	1	1	DRAGEN:chr21:15350714:A:G	-4.20842	1
21	chr21_14966851_G_C	L8	1	1	DRAGEN:chr21:15346387:C:T	0.401442	1
21	chr21_14966851_G_C	L9	1	1	DRAGEN:chr21:15363718:C:A	-4.64061	1
21	chr21_14966851_G_C	L10	1	1	DRAGEN:chr21:15373204:A:C	-4.67322	1
21	chr21_14966851_G_C	L5	2	0.996887	DRAGEN:chr21:15059441:T:G	3.94405	0.9154
21	chr21_14966851_G_C	L5	2	0.996887	DRAGEN:chr21:15059974:A:T	3.8296	0.083
1	chr1_30597788_C_T	L1	1	1	DRAGEN:chr1:30597788:C:T	7.62701	1
1	chr1_153489796_A_T	L1	1	1	DRAGEN:chr1:153489796:A:T	5.8819	1
1	chr1_153489796_A_T	L2	10	0.968142	DRAGEN:chr1:153472841:T:G	-0.049125	0.0744
1	chr1_153489796_A_T	L2	10	0.968142	DRAGEN:chr1:153474321:T:C	-0.063372	0.0867
1	chr1_153489796_A_T	L2	10	0.968142	DRAGEN:chr1:153477098:T:C	0.010075	0.1169
1	chr1_153489796_A_T	L2	10	0.968142	DRAGEN:chr1:153480455:G:A	-0.007065	0.165
1	chr1_153489796_A_T	L2	10	0.968142	DRAGEN:chr1:153483370:G:A	0.053479	0.1008
1	chr1_153489796_A_T	L2	10	0.968142	DRAGEN:chr1:153483873:G:A	0.034103	0.1187
1	chr1_153489796_A_T	L2	10	0.968142	DRAGEN:chr1:153484450:G:C	0.079293	0.0826
1	chr1_153489796_A_T	L2	10	0.968142	DRAGEN:chr1:153486920:G:A	0.063672	0.0901
1	chr1_153489796_A_T	L2	10	0.968142	DRAGEN:chr1:153486981:T:G	0.001499	0.0764
1	chr1_153489796_A_T	L2	10	0.968142	DRAGEN:chr1:153487263:G:A	-0.030397	0.0667
17	chr17_1311602_G_A	L1	1	1	DRAGEN:chr17:1311602:G:A	-7.4466	1
17	chr17_7834013_C_T	L1	1	1	DRAGEN:chr17:7333162:G:T	-1.31085	1
17	chr17_7834013_C_T	L2	1	1	DRAGEN:chr17:7827723:C:G	-6.00323	1
17	chr17_7834013_C_T	L3	1	1	DRAGEN:chr17:7834013:C:T	6.22774	1
17	chr17_7834013_C_T	L4	1	1	DRAGEN:chr17:7760410:T:A	2.92968	1
17	chr17_7834013_C_T	L5	1	1	DRAGEN:chr17:7754711:G:T	-2.80266	1
17	chr17_7834013_C_T	L6	1	1	DRAGEN:chr17:7772411:T:G	-3.52825	1
17	chr17_7834013_C_T	L7	1	1	DRAGEN:chr17:7768729:C:A	4.38974	1
17	chr17_7834013_C_T	L8	1	1	DRAGEN:chr17:7770610:C:G	-3.43262	1
17	chr17_7834013_C_T	L9	1	1	DRAGEN:chr17:7766202:C:T	-2.6025	1
17	chr17_55098172_G_A	L1	1	1	DRAGEN:chr17:55070364:G:A	-6.23783	1
17	chr17_55098172_G_A	L2	1	1	DRAGEN:chr17:54981377:A:G	5.48941	0.9985
17	chr17_55098172_G_A	L3	1	1	DRAGEN:chr17:55031815:G:A	-6.25852	0.9993
17	chr17_55098172_G_A	L4	1	1	DRAGEN:chr17:55044546:C:T	-2.77731	1
17	chr17_55098172_G_A	L5	1	1	DRAGEN:chr17:54989184:A:T	2.70289	1
17	chr17_55098172_G_A	L6	1	1	DRAGEN:chr17:54989248:T:C	4.99385	1
17	chr17_55098172_G_A	L7	1	1	DRAGEN:chr17:54970666:C:T	2.70066	0.9997
17	chr17_55098172_G_A	L8	1	1	DRAGEN:chr17:55058175:C:T	2.61438	1
17	chr17_55098172_G_A	L9	1	1	DRAGEN:chr17:54995632:A:C	-4.92258	0.9999
17	chr17_55098172_G_A	L10	1	1	DRAGEN:chr17:54991569:A:G	4.64358	1
17	chr17_58449820_G_A	L3	1	1	DRAGEN:chr17:58400204:C:T	3.43154	1
17	chr17_58449820_G_A	L4	1	1	DRAGEN:chr17:58414605:T:C	-3.43203	1
17	chr17_58449820_G_A	L5	1	1	DRAGEN:chr17:58401350:T:A	3.40145	1
17	chr17_58449820_G_A	L9	1	1	DRAGEN:chr17:58391752:T:C	3.36768	1
17	chr17_58449820_G_A	L1	5	0.997815	DRAGEN:chr17:58591688:G:C	5.74357	0.0555
17	chr17_58449820_G_A	L1	5	0.997815	DRAGEN:chr17:58595072:C:G	5.80881	0.5795
17	chr17_58449820_G_A	L1	5	0.997815	DRAGEN:chr17:58595726:T:C	5.76822	0.0546
17	chr17_58449820_G_A	L1	5	0.997815	DRAGEN:chr17:58597544:C:T	5.79632	0.1341
17	chr17_58449820_G_A	L1	5	0.997815	DRAGEN:chr17:58598305:A:C	5.8108	0.1357
17	chr17_58449820_G_A	L2	6	0.995385	DRAGEN:chr17:59016464:C:T	-2.11718	0.3608
17	chr17_58449820_G_A	L2	6	0.995385	DRAGEN:chr17:59017256:T:C	-2.06553	0.0255
17	chr17_58449820_G_A	L2	6	0.995385	DRAGEN:chr17:59023185:A:C	-2.14706	0.4318
17	chr17_58449820_G_A	L2	6	0.995385	DRAGEN:chr17:59027862:C:T	-2.06692	0.0216
17	chr17_58449820_G_A	L2	6	0.995385	DRAGEN:chr17:59031182:A:G	-2.08182	0.0352
17	chr17_58449820_G_A	L2	6	0.995385	DRAGEN:chr17:59056587:A:G	-2.11673	0.077
4	chr4_49177311_T_C	L1	1	1	DRAGEN:chr4:49177311:T:C	-7.23596	1
4	chr4_104801703_A_G	L1	1	1	DRAGEN:chr4:105066758:C:T	-2.96591	1
4	chr4_104801703_A_G	L4	1	1	DRAGEN:chr4:105059231:A:G	3.00375	1
4	chr4_104801703_A_G	L5	1	1	DRAGEN:chr4:105065440:G:A	-2.98408	1
4	chr4_104801703_A_G	L6	1	1	DRAGEN:chr4:105055392:A:G	3.03463	0.9982
4	chr4_104801703_A_G	L8	1	1	DRAGEN:chr4:105056954:G:C	3.061	1
4	chr4_104801703_A_G	L2	2	0.999933	DRAGEN:chr4:105055392:A:G	3.03463	0.9982
4	chr4_104801703_A_G	L2	2	0.999933	DRAGEN:chr4:105055598:T:C	3.01986	0.8434
4	chr4_188869459_C_T	L3	13	0.996166	DRAGEN:chr4:188756491:T:C	2.23217	0.0334
4	chr4_188869459_C_T	L3	13	0.996166	DRAGEN:chr4:188757593:C:A	2.24449	0.0443
4	chr4_188869459_C_T	L3	13	0.996166	DRAGEN:chr4:188757777:G:A	2.24958	0.0663
4	chr4_188869459_C_T	L3	13	0.996166	DRAGEN:chr4:188758114:C:T	2.26801	0.0614
4	chr4_188869459_C_T	L3	13	0.996166	DRAGEN:chr4:188758802:C:T	2.22802	0.035
4	chr4_188869459_C_T	L3	13	0.996166	DRAGEN:chr4:188759213:G:C	2.285	0.11
4	chr4_188869459_C_T	L3	13	0.996166	DRAGEN:chr4:188759362:C:A	2.25508	0.0507
4	chr4_188869459_C_T	L3	13	0.996166	DRAGEN:chr4:188760772:T:C	2.30026	0.1327
4	chr4_188869459_C_T	L3	13	0.996166	DRAGEN:chr4:188762188:C:T	2.29061	0.1249
4	chr4_188869459_C_T	L3	13	0.996166	DRAGEN:chr4:188762353:C:T	2.25868	0.0799
4	chr4_188869459_C_T	L3	13	0.996166	DRAGEN:chr4:188763017:T:C	2.24735	0.0479
4	chr4_188869459_C_T	L3	13	0.996166	DRAGEN:chr4:188763252:C:G	2.3006	0.1422
4	chr4_188869459_C_T	L3	13	0.996166	DRAGEN:chr4:188763662:T:C	2.24398	0.0458
4	chr4_188869459_C_T	L1	2	0.995649	DRAGEN:chr4:188869459:C:T	6.16157	0.9227
4	chr4_188869459_C_T	L1	2	0.995649	DRAGEN:chr4:188869460:A:G	5.98661	0.0777
4	chr4_188869459_C_T	L2	29	0.992867	DRAGEN:chr4:188830970:T:C	-1.41839	0.0035
4	chr4_188869459_C_T	L2	29	0.992867	DRAGEN:chr4:188831758:C:T	-1.44355	0.0063
4	chr4_188869459_C_T	L2	29	0.992867	DRAGEN:chr4:188831759:C:A	-1.44134	0.0094
4	chr4_188869459_C_T	L2	29	0.992867	DRAGEN:chr4:188831989:T:G	-1.43015	0.0052
4	chr4_188869459_C_T	L2	29	0.992867	DRAGEN:chr4:188833481:A:G	-1.44597	0.0104
4	chr4_188869459_C_T	L2	29	0.992867	DRAGEN:chr4:188834590:T:A	-1.41462	0.0034
4	chr4_188869459_C_T	L2	29	0.992867	DRAGEN:chr4:188835029:A:C	-1.48871	0.0215
4	chr4_188869459_C_T	L2	29	0.992867	DRAGEN:chr4:188835786:T:C	-1.42444	0.004
4	chr4_188869459_C_T	L2	29	0.992867	DRAGEN:chr4:188835970:C:T	-1.44734	0.0056
4	chr4_188869459_C_T	L2	29	0.992867	DRAGEN:chr4:188836134:T:C	-1.49272	0.0218
4	chr4_188869459_C_T	L2	29	0.992867	DRAGEN:chr4:188836144:G:A	-1.44179	0.0051
4	chr4_188869459_C_T	L2	29	0.992867	DRAGEN:chr4:188836551:C:T	-1.46686	0.0078
4	chr4_188869459_C_T	L2	29	0.992867	DRAGEN:chr4:188836828:A:G	-1.48754	0.0197
4	chr4_188869459_C_T	L2	29	0.992867	DRAGEN:chr4:188838467:C:G	-1.48674	0.0181
4	chr4_188869459_C_T	L2	29	0.992867	DRAGEN:chr4:188839097:A:G	-1.58947	0.1148
4	chr4_188869459_C_T	L2	29	0.992867	DRAGEN:chr4:188839231:T:C	-1.48713	0.0184
4	chr4_188869459_C_T	L2	29	0.992867	DRAGEN:chr4:188839533:T:G	-1.56499	0.0724
4	chr4_188869459_C_T	L2	29	0.992867	DRAGEN:chr4:188839643:C:G	-1.5436	0.0547
4	chr4_188869459_C_T	L2	29	0.992867	DRAGEN:chr4:188840158:A:T	-1.58796	0.1163
4	chr4_188869459_C_T	L2	29	0.992867	DRAGEN:chr4:188840291:G:A	-1.56037	0.0715
4	chr4_188869459_C_T	L2	29	0.992867	DRAGEN:chr4:188840663:G:A	-1.55181	0.0617
4	chr4_188869459_C_T	L2	29	0.992867	DRAGEN:chr4:188840689:T:A	-1.5544	0.0643
4	chr4_188869459_C_T	L2	29	0.992867	DRAGEN:chr4:188840787:T:C	-1.54969	0.0591
4	chr4_188869459_C_T	L2	29	0.992867	DRAGEN:chr4:188841277:G:A	-1.55376	0.0628
4	chr4_188869459_C_T	L2	29	0.992867	DRAGEN:chr4:188841708:C:T	-1.43352	0.0047
4	chr4_188869459_C_T	L2	29	0.992867	DRAGEN:chr4:188842082:G:A	-1.55372	0.068
4	chr4_188869459_C_T	L2	29	0.992867	DRAGEN:chr4:188842681:G:A	-1.5314	0.0452
4	chr4_188869459_C_T	L2	29	0.992867	DRAGEN:chr4:188845010:G:A	-1.42006	0.0035
4	chr4_188869459_C_T	L2	29	0.992867	DRAGEN:chr4:188845101:C:T	-1.41879	0.0034
20	chr20_63159089_A_G	L1	1	1	DRAGEN:chr20:62284481:A:G	-3.19663	1
20	chr20_63159089_A_G	L2	1	1	DRAGEN:chr20:62273892:G:A	3.18167	1
20	chr20_63159089_A_G	L3	1	1	DRAGEN:chr20:62275386:A:G	-3.27354	1
20	chr20_63159089_A_G	L4	1	1	DRAGEN:chr20:62290759:A:G	-3.70884	1
20	chr20_63159089_A_G	L5	1	1	DRAGEN:chr20:62273779:C:T	3.61803	1
20	chr20_63159089_A_G	L6	1	1	DRAGEN:chr20:62276523:G:A	-3.68431	1
20	chr20_63159089_A_G	L7	1	1	DRAGEN:chr20:62292937:G:A	3.61902	1
20	chr20_63159089_A_G	L8	1	1	DRAGEN:chr20:62268490:T:C	-3.53059	1
20	chr20_63159089_A_G	L10	1	1	DRAGEN:chr20:62281978:G:A	3.25728	1
16	chr16_9116516_A_T	L1	1	1	DRAGEN:chr16:9121286:T:C	4.79947	1
16	chr16_9116516_A_T	L2	1	1	DRAGEN:chr16:9116516:A:T	6.00165	1
16	chr16_9116516_A_T	L3	1	1	DRAGEN:chr16:9115265:T:A	4.87849	1
16	chr16_9116516_A_T	L4	1	1	DRAGEN:chr16:9116217:C:T	-2.19123	1
16	chr16_9116516_A_T	L5	1	1	DRAGEN:chr16:9058830:T:G	-1.32095	1
16	chr16_9116516_A_T	L6	1	1	DRAGEN:chr16:9067632:G:A	0.386291	1
16	chr16_9116516_A_T	L7	1	1	DRAGEN:chr16:9080724:T:C	3.83438	1
16	chr16_9116516_A_T	L8	1	1	DRAGEN:chr16:9082814:C:T	4.82397	1
16	chr16_9116516_A_T	L9	1	1	DRAGEN:chr16:9058708:G:A	-4.41665	1
16	chr16_9116516_A_T	L10	1	1	DRAGEN:chr16:9058806:G:A	-3.45783	1
16	chr16_67571891_C_T	L1	18	0.731863	DRAGEN:chr16:67356545:A:G	5.14764	0.023
16	chr16_67571891_C_T	L1	18	0.731863	DRAGEN:chr16:67382827:A:C	5.10134	0.0185
16	chr16_67571891_C_T	L1	18	0.731863	DRAGEN:chr16:67385249:G:A	5.13256	0.0212
16	chr16_67571891_C_T	L1	18	0.731863	DRAGEN:chr16:67412134:T:G	4.96945	0.0102
16	chr16_67571891_C_T	L1	18	0.731863	DRAGEN:chr16:67413832:T:G	5.02686	0.0139
16	chr16_67571891_C_T	L1	18	0.731863	DRAGEN:chr16:67421613:A:G	4.96707	0.0106
16	chr16_67571891_C_T	L1	18	0.731863	DRAGEN:chr16:67486220:A:G	5.02363	0.0118
16	chr16_67571891_C_T	L1	18	0.731863	DRAGEN:chr16:67515750:G:C	5.28136	0.0543
16	chr16_67571891_C_T	L1	18	0.731863	DRAGEN:chr16:67526710:T:C	5.2932	0.0397
16	chr16_67571891_C_T	L1	18	0.731863	DRAGEN:chr16:67539464:G:C	5.49243	0.1106
16	chr16_67571891_C_T	L1	18	0.731863	DRAGEN:chr16:67547980:A:G	5.53246	0.1444
16	chr16_67571891_C_T	L1	18	0.731863	DRAGEN:chr16:67557486:A:G	5.45634	0.0434
16	chr16_67571891_C_T	L1	18	0.731863	DRAGEN:chr16:67571891:C:T	5.55833	0.1699
16	chr16_67571891_C_T	L1	18	0.731863	DRAGEN:chr16:67577540:T:C	5.50289	0.1218
16	chr16_67571891_C_T	L1	18	0.731863	DRAGEN:chr16:67583283:A:G	5.41533	0.0339
16	chr16_67571891_C_T	L1	18	0.731863	DRAGEN:chr16:67591894:A:G	5.38194	0.0577
16	chr16_67571891_C_T	L1	18	0.731863	DRAGEN:chr16:67617976:G:A	5.49772	0.0813
16	chr16_67571891_C_T	L1	18	0.731863	DRAGEN:chr16:67621230:T:C	5.36018	0.0257
16	chr16_73037482_C_T	L1	1	1	DRAGEN:chr16:73039390:G:A	6.69419	0.999
16	chr16_73037482_C_T	L2	1	1	DRAGEN:chr16:72344166:C:T	-1.14283	0.9986
16	chr16_73037482_C_T	L3	1	1	DRAGEN:chr16:72996633:G:T	4.7052	1
16	chr16_73037482_C_T	L4	1	1	DRAGEN:chr16:73026129:A:G	-5.45519	1
16	chr16_73037482_C_T	L5	1	1	DRAGEN:chr16:73023099:T:C	1.36722	1
16	chr16_73037482_C_T	L10	1	1	DRAGEN:chr16:73052102:T:C	0.64404	1
X	chrX_66013430_A_C	L1	1	1	DRAGEN:chrX:66043980:C:T	-6.30895	1
X	chrX_66013430_A_C	L2	1	1	DRAGEN:chrX:66052274:A:G	6.3224	1
X	chrX_66013430_A_C	L3	1	1	DRAGEN:chrX:66051838:T:A	-6.26701	1
X	chrX_66013430_A_C	L4	1	1	DRAGEN:chrX:66052730:C:T	6.2649	1
22	chr22_47065656_A_C	L1	1	1	DRAGEN:chr22:47065656:A:C	6.58774	1
18	chr18_44628425_C_G	L2	1	1	DRAGEN:chr18:44394853:C:A	-2.18651	1
18	chr18_44628425_C_G	L3	1	1	DRAGEN:chr18:44393569:G:A	-3.36909	1
18	chr18_44628425_C_G	L7	1	1	DRAGEN:chr18:44716295:A:C	2.88762	1
18	chr18_44628425_C_G	L9	1	1	DRAGEN:chr18:44396306:C:G	2.91347	1
18	chr18_44628425_C_G	L10	1	1	DRAGEN:chr18:44718329:G:A	-0.365999	1
18	chr18_44628425_C_G	L1	2	0.999884	DRAGEN:chr18:44717891:T:C	4.23184	0.2522
18	chr18_44628425_C_G	L1	2	0.999884	DRAGEN:chr18:44718358:A:G	4.23801	0.7478
18	chr18_44628425_C_G	L4	2	0.999658	DRAGEN:chr18:44389752:G:A	-3.27534	0.3528
18	chr18_44628425_C_G	L4	2	0.999658	DRAGEN:chr18:44389831:T:A	-3.31723	0.6472
18	chr18_63207610_T_G	L1	1	1	DRAGEN:chr18:63207610:T:G	6.20619	0.9999
18	chr18_79878372_T_C	L1	1	1	DRAGEN:chr18:79878372:T:C	-6.10583	1
18	chr18_79878372_T_C	L2	20	0.794362	DRAGEN:chr18:79834238:A:G	0.662664	0.0175
18	chr18_79878372_T_C	L2	20	0.794362	DRAGEN:chr18:79842407:G:A	0.730379	0.0467
18	chr18_79878372_T_C	L2	20	0.794362	DRAGEN:chr18:79844720:G:C	0.700429	0.0379
18	chr18_79878372_T_C	L2	20	0.794362	DRAGEN:chr18:79847884:G:A	0.732407	0.0416
18	chr18_79878372_T_C	L2	20	0.794362	DRAGEN:chr18:79849726:T:C	0.642759	0.0187
18	chr18_79878372_T_C	L2	20	0.794362	DRAGEN:chr18:79851167:C:T	0.678178	0.0323
18	chr18_79878372_T_C	L2	20	0.794362	DRAGEN:chr18:79851183:A:T	0.632182	0.0221
18	chr18_79878372_T_C	L2	20	0.794362	DRAGEN:chr18:79852599:T:C	0.693487	0.0362
18	chr18_79878372_T_C	L2	20	0.794362	DRAGEN:chr18:79853054:C:T	0.674273	0.0308
18	chr18_79878372_T_C	L2	20	0.794362	DRAGEN:chr18:79853351:C:T	0.658819	0.0275
18	chr18_79878372_T_C	L2	20	0.794362	DRAGEN:chr18:79853398:T:C	0.673787	0.0307
18	chr18_79878372_T_C	L2	20	0.794362	DRAGEN:chr18:79853451:G:A	0.663607	0.0284
18	chr18_79878372_T_C	L2	20	0.794362	DRAGEN:chr18:79853563:C:A	0.641478	0.0238
18	chr18_79878372_T_C	L2	20	0.794362	DRAGEN:chr18:79854305:A:G	0.633278	0.0225
18	chr18_79878372_T_C	L2	20	0.794362	DRAGEN:chr18:79854947:T:C	0.57017	0.0206
18	chr18_79878372_T_C	L2	20	0.794362	DRAGEN:chr18:79870307:T:C	0.488637	0.3328
18	chr18_79878372_T_C	L2	20	0.794362	DRAGEN:chr18:79883034:T:C	0.53969	0.0344
18	chr18_79878372_T_C	L2	20	0.794362	DRAGEN:chr18:79884495:C:T	1.03085	0.052
18	chr18_79878372_T_C	L2	20	0.794362	DRAGEN:chr18:79898598:T:C	1.11989	0.0775
18	chr18_79878372_T_C	L2	20	0.794362	DRAGEN:chr18:79908916:T:C	1.1642	0.0202
7	chr7_63348954_G_A	L1	1	1	DRAGEN:chr7:63378689:A:G	1.70514	1
7	chr7_63348954_G_A	L2	1	1	DRAGEN:chr7:63378666:T:G	1.34812	1
7	chr7_63348954_G_A	L3	1	1	DRAGEN:chr7:63369189:G:A	1.68189	1
7	chr7_63348954_G_A	L4	1	1	DRAGEN:chr7:63375308:T:C	0.941659	1
7	chr7_63348954_G_A	L5	1	1	DRAGEN:chr7:63368448:A:T	1.37195	1
7	chr7_63348954_G_A	L8	1	1	DRAGEN:chr7:63349128:T:G	3.21665	1
7	chr7_63348954_G_A	L10	1	1	DRAGEN:chr7:63348954:G:A	5.65608	1
7	chr7_63348954_G_A	L6	5	0.999652	DRAGEN:chr7:63367113:A:G	1.71981	0.6234
7	chr7_63348954_G_A	L6	5	0.999652	DRAGEN:chr7:63369189:G:A	1.68189	1
7	chr7_63348954_G_A	L6	5	0.999652	DRAGEN:chr7:63375275:T:G	1.69396	0.0555
7	chr7_63348954_G_A	L6	5	0.999652	DRAGEN:chr7:63378689:A:G	1.70514	1
7	chr7_63348954_G_A	L6	5	0.999652	DRAGEN:chr7:63380398:G:A	1.6995	0.1907

### Sheet: Table S2
locus_id	CHROM	POS	ID	REF	ALT	AF_ALT	BETA	SE	PVALUE	LOG10P	N_studies	BETA_AOFU	SE_AOFU	BETA_UKB	SE_UKB	gene_name	gene_id	distance	exact_reference_match	locus_reference_match_500kb	novel_vs_references_500kb	nearest_reference_distance_bp	exact_reference_sources	exact_reference_sheets	exact_reference_loci	locus_reference_sources	locus_reference_sheets	locus_reference_loci	locus_reference_variants
1	chr14	95714358	chr14_95714358_G_T	G	T	0.24241	-0.039834	0.00176335	5.4489e-113	112.264	2	-0.0344442	0.00283189	-0.0432471	0.00225355	TCL1A	ENSG00000100721	162	TRUE	TRUE	FALSE	0	medRxiv 2026 CHIP preprint;Nature Genetics 2023 barcode-CH;Nature Genetics 2023 published CH hits	ASXL1 Meta-GWAS;CHIP Meta-GWAS in EUR;DNMT3A Meta-GWAS;Meta-GWAS in Female;Meta-GWAS in Male;Meta-GWAS with MCPS;S10 Published Hits at Key Loci;S9 CH GWAS Meta ISL UKB;TET2 Meta-GWAS	TCL1A	medRxiv 2026 CHIP preprint;Nature Genetics 2023 barcode-CH;Nature Genetics 2023 published CH hits	ASXL1 Meta-GWAS;CHIP Meta-GWAS in EUR;DNMT3A Meta-GWAS;Meta-GWAS in AMR with MCPS;Meta-GWAS in Female;Meta-GWAS in Male;Meta-GWAS with MCPS;S10 Published Hits at Key Loci;S9 CH GWAS Meta ISL UKB;TET2 Meta-GWAS	TCL1A;TCL1B	chr14:95571114:C:T;chr14:95603518:CT:C;chr14:95682867:G:A;chr14:95685677:C:T;chr14:95687472:CTAA:C;chr14:95688558:G:A;chr14:95691357:T:A;chr14:95691735:G:A;chr14:95696081:G:A;chr14:95702177:T:G;chr14:95702345:G:A;chr14:95702794:A:G;chr14:95702804:T:C;chr14:95703240:A:G;chr14:95703625:G:C;chr14:95703788:C:T;chr14:95704769:A:T;chr14:95704808:G:C;chr14:95705514:A:G;chr14:95705590:T:C;chr14:95706260:G:A;chr14:95706285:T:G;chr14:95706493:CA:C;chr14:95708669:A:C;chr14:95709188:T:C;chr14:95709641:C:G;chr14:95711836:G:A;chr14:95711986:T:C;chr14:95713905:C:A;chr14:95714348:T:G;chr14:95714358_G_T;chr14:95714358:G:T;chr14:95715023:A:T;chr14:95715188:G:A;chr14:95715245:A:G;chr14:95715635:C:T;chr14:95715725:A:G;chr14:95716279:A:C;chr14:95716662:G:A;chr14:95719305:G:A;chr14:95722510:T:A;chr14:95724637:A:G;chr14:95727218:C:T;chr14:95729837:C:T;chr14:95732351:G:A;chr14:95732395:A:G;chr14:95735518:G:A;chr14:95737725:G:A;chr14:95738122:A:G;chr14:95738459:C:T;chr14:95739733:G:A;chr14:95739948:A:C;chr14:95740069:G:A;chr14:95740492:G:T;chr14:95740509:T:C;chr14:95740774:AG:A;chr14:95741021:C:A;chr14:95741453:G:T;chr14:95743850:A:G;chr14:95744686:C:T;chr14:95745504:G:A;chr14:95748068:A:T;chr14:95748422:C:T;chr14:95749067:G:T;chr14:95749204:A:G;chr14:95749614:A:T;chr14:95749852:T:C;chr14:95749905:T:C;chr14:95750988:T:C;chr14:95751025:G:A;chr14:95751105:T:A;chr14:95751204:T:C;chr14:95751944:C:T;chr14:95752707:T:C;chr14:95752838:C:A;chr14:95753229:C:A;chr14:95753488:G:A;chr14:95753493:A:G;chr14:95753846:A:G;chr14:95754100:C:T;chr14:95754226:G:A;chr14:95754301:T:C;chr14:95754409:G:T;chr14:95754429:A:G;chr14:95754700:T:G;chr14:95755277:A:G;chr14:95755290:G:A;chr14:95755303:G:T;chr14:95755791:A:G;chr14:95756060:A:G;chr14:95756165:C:A;chr14:95756433:C:T;chr14:95756560:T:C;chr14:95756647:G:A;chr14:95756734:T:C;chr14:95756876:G:A;chr14:95757190:A:G;chr14:95757204:T:C;chr14:95757231:T:A;chr14:95757255:G:C;chr14:95757271:A:G;chr14:95757742:C:T;chr14:95757825:A:T;chr14:95758105:C:CT;chr14:95758123:A:G;chr14:95758414:A:C;chr14:95758712:C:A;chr14:95758887:C:T;chr14:95759281:A:G;chr14:95759849:G:A;chr14:95760862:G:A;chr14:95762462:C:G;chr14:95764648:C:G;chr14:95766265:T:C;chr14:95780653:A:G;chr14:95780655:G:A
2	chr5	1286401	chr5_1286401_C_A	C	A	0.524614	-0.0313351	0.00145754	1.60667e-102	101.794	2	-0.0302093	0.00240207	-0.0319911	0.0018337	TERT	ENSG00000164362	0	TRUE	TRUE	FALSE	0	medRxiv 2026 CHIP preprint	CHIP Meta-GWAS;CHIP Meta-GWAS in EUR;DNMT3A Meta-GWAS;Expanded CHIP Meta-GWAS;Meta-GWAS in AFR with MCPS;Meta-GWAS in AFR without MCPS;Meta-GWAS in AMR with MCPS;Meta-GWAS in Female;Meta-GWAS in Male;Meta-GWAS with MCPS;TET2 Meta-GWAS	TERT	medRxiv 2026 CHIP preprint;Nature Genetics 2023 barcode-CH;Nature Genetics 2023 published CH hits	ASXL1 Meta-GWAS;CHIP Meta-GWAS;CHIP Meta-GWAS in EUR;DNMT3A Meta-GWAS;Expanded CHIP Meta-GWAS;Meta-GWAS in AFR with MCPS;Meta-GWAS in AFR without MCPS;Meta-GWAS in AMR with MCPS;Meta-GWAS in Female;Meta-GWAS in Male;Meta-GWAS with MCPS;S10 Published Hits at Key Loci;S9 CH GWAS Meta ISL UKB;TET2 Meta-GWAS	SLC6A3;TERT	chr5:1064338:C:T;chr5:1094274:T:A;chr5:1095894:C:T;chr5:1097166:T:C;chr5:1097331:G:A;chr5:1099667:C:T;chr5:1099852:C:A;chr5:1100716:G:A;chr5:1102019:A:C;chr5:1102237:G:C;chr5:1102591:C:T;chr5:1102879:A:G;chr5:1103035:C:T;chr5:1103380:T:C;chr5:1104674:C:CA;chr5:1104823:C:T;chr5:1106552:C:A;chr5:1107313:C:A;chr5:1107670:G:A;chr5:1107713:G:A;chr5:1108135:A:G;chr5:1109199:G:C;chr5:1109453:T:C;chr5:1109477:C:G;chr5:1110682:T:C;chr5:1111542:G:A;chr5:1112757:G:C;chr5:1113129:G:T;chr5:1113300:T:A;chr5:1113371:T:G;chr5:1113385:G:A;chr5:1113441:T:C;chr5:1113867:T:C;chr5:1114707:G:A;chr5:1114829:G:A;chr5:1115000:C:T;chr5:1115951:C:T;chr5:1116930:G:A;chr5:1117629:A:T;chr5:1119230:G:A;chr5:1119296:C:T;chr5:1119498:G:C;chr5:1119908:G:C;chr5:1119988:A:G;chr5:1120105:C:T;chr5:1120443:G:A;chr5:1120449:C:T;chr5:1120839:C:T;chr5:1120934:A:T;chr5:1124863:C:T;chr5:1141134:C:G;chr5:1141826:G:A;chr5:1142419:T:C;chr5:1143351:C:A;chr5:1144687:T:C;chr5:1146314:G:A;chr5:1146558:T:C;chr5:1146772:A:T;chr5:1149591:T:A;chr5:1164866:G:A;chr5:1165775:A:G;chr5:1169487:T:G;chr5:1169866:G:C;chr5:1169919:G:A;chr5:1173275:T:C;chr5:1203384:T:C;chr5:1214491:C:T;chr5:1215768:G:A;chr5:1224680:G:C;chr5:1226615:A:G;chr5:1228120:CT:C;chr5:1228343:G:A;chr5:1228604:C:A;chr5:1233875:A:G;chr5:1239044:G:GC;chr5:1241877:G:A;chr5:1241992:G:A;chr5:1248160:A:AG;chr5:1248932:C:T;chr5:1249238:G:A;chr5:1249701:C:T;chr5:1250177:C:T;chr5:1250378:C:G;chr5:1251786:A:G;chr5:1253629:G:A;chr5:1255729:C:T;chr5:1257506:G:A;chr5:1260080:T:C;chr5:1260936:C:T;chr5:1260937:G:A;chr5:1263953:C:T;chr5:1265089:C:T;chr5:1265258:G:A;chr5:1265820:G:A;chr5:1266111:T:C;chr5:1267766:C:G;chr5:1270868:C:G;chr5:1271409:T:C;chr5:1271868:G:A;chr5:1271959:C:T;chr5:1275413:C:A;chr5:1276758:G:A;chr5:1277462:G:A;chr5:1278469:C:T;chr5:1279109:T:G;chr5:1279675:C:T;chr5:1279849:G:C;chr5:1279913:G:A;chr5:1280013:T:C;chr5:1280362:G:A;chr5:1280715:G:C;chr5:1280823:A:G;chr5:1280825:GAGCCCACC:G;chr5:1282204:C:A;chr5:1282299:G:A;chr5:1284861:C:T;chr5:1285859_C_A;chr5:1285859:C:A;chr5:1285917:G:A;chr5:1286401:C:A;chr5:1287079_G_A;chr5:1287079:G:A;chr5:1287225:A:G;chr5:1287390:T:C;chr5:1288432:T:C;chr5:1289105:G:A;chr5:1292868:C:A;chr5:1293971:C:T;chr5:1295234:A:G;chr5:1295957:A:G;chr5:1296140:A:AG;chr5:1296371:A:G;chr5:1296643:T:C;chr5:1296644:C:T;chr5:1296962:ACC:A;chr5:1297143:T:C;chr5:1297373:C:T;chr5:1297739:C:T;chr5:1297803:T:C;chr5:1297902:G:A;chr5:1298378:C:CG;chr5:1298530:G:A;chr5:1298667:C:T;chr5:1298690:CT:C;chr5:1298972:C:T;chr5:1299264:C:G;chr5:1299277:G:A;chr5:1299641:T:C;chr5:1299744:G:C;chr5:1299747:G:C;chr5:1299910:G:T;chr5:1300195:G:T;chr5:1300242:GTCAGCC:G;chr5:1300286:T:C;chr5:1300469:C:G;chr5:1300703:A:G;chr5:1300704:C:T;chr5:1300722:G:T;chr5:1302587:G:T;chr5:1303752:CT:C;chr5:1304317:C:T;chr5:1306050:T:C;chr5:1306406:G:C;chr5:1308437:G:A;chr5:1309053:T:C;chr5:1309641:G:A;chr5:1310990:GA:G;chr5:1311083:C:T;chr5:1311327:G:C;chr5:1311905:T:C;chr5:1312214:C:T;chr5:1313127:G:C;chr5:1313586:A:G;chr5:1313894:C:T;chr5:1314579:C:T;chr5:1315228:G:A;chr5:1316987:G:A;chr5:1317366:A:G;chr5:1317705:A:G;chr5:1317834:C:T;chr5:1319565:C:A;chr5:1320021:G:A;chr5:1320132:G:A;chr5:1320607:C:T;chr5:1321475:C:CT;chr5:1321758:C:T;chr5:1321972:C:T;chr5:1322353:G:A;chr5:1322539:A:G;chr5:1322548:T:C;chr5:1323081:T:C;chr5:1323097:C:T;chr5:1324006:G:A;chr5:1325409:G:A;chr5:1325475:T:C;chr5:1325652:A:G;chr5:1325688:A:G;chr5:1330138:T:C;chr5:1330725:T:C;chr5:1331104:A:G;chr5:1331558:CAGGCCCTGAGCTGTGCAGCCGCTGG:C;chr5:1332962:A:G;chr5:1334126:G:A;chr5:1334392:GA:G;chr5:1334614:C:T;chr5:1335227:T:A;chr5:1335270:CTG:C;chr5:1336063:A:T;chr5:1336106:T:C;chr5:1336128:A:G;chr5:1336344:T:C;chr5:1336511:T:A;chr5:1336955:T:C;chr5:1336991:T:A;chr5:1337791:A:T;chr5:1337963:C:T;chr5:1338408:TG:T;chr5:1340137:G:A;chr5:1340986:G:C;chr5:1342042:A:G;chr5:1342599:C:A;chr5:1343281:C:CCAGGA;chr5:1343679:C:T;chr5:1344343:G:A;chr5:1345359:A:G;chr5:1345966:T:C;chr5:1347013:C:T;chr5:1347124:C:T;chr5:1348237:G:A;chr5:1349015:G:C;chr5:1352131:A:T;chr5:1352257:G:C;chr5:1354869:G:C;chr5:1354943:C:T;chr5:1355744:C:T;chr5:1356335:C:T;chr5:1356569:C:T;chr5:1356656:A:C;chr5:1358369:G:A;chr5:1358786:C:T;chr5:1359018:T:C;chr5:1359103:C:T;chr5:1359140:G:A;chr5:1359523:G:GC;chr5:1359823:T:C;chr5:1360010:C:G;chr5:1360076:C:T;chr5:1360126:TTTTGA:T;chr5:1360419:T:C;chr5:1361285:G:C;chr5:1361554:T:G;chr5:1361566:G:A;chr5:1361773:T:C;chr5:1362090:GA:G;chr5:1362642:G:A;chr5:1362678:T:C;chr5:1362933:G:A;chr5:1363656:C:T;chr5:1363710:T:C;chr5:1363838:T:G;chr5:1364127:C:G;chr5:1364903:T:C;chr5:1364949:G:A;chr5:1365867:A:G;chr5:1366259:G:A;chr5:1366847:G:A;chr5:1368563:G:A;chr5:1368841:C:T;chr5:1369017:G:C;chr5:1369826:T:C;chr5:1369867:C:T;chr5:1370007:T:C;chr5:1370185:G:T;chr5:1370717:C:T;chr5:1370728:T:C;chr5:1370731:A:G;chr5:1371111:C:T;chr5:1371842:C:A;chr5:1372402:G:C;chr5:1373051:A:ATTCT;chr5:1373855:GAA:G;chr5:1373998:C:T;chr5:1374475:G:C;chr5:1374597:G:A;chr5:1374771:G:C;chr5:1376046:A:G;chr5:1376059:C:T;chr5:1376762:G:A;chr5:1377071:T:C;chr5:1377282:G:C;chr5:1377448:G:A;chr5:1377598:GCT:G;chr5:1378585:C:T;chr5:1378657:C:T;chr5:1379375:T:C;chr5:1379711:G:A;chr5:1379738:C:G;chr5:1379906:TAC:T;chr5:1380029:A:G;chr5:1380166:A:T;chr5:1381145:G:A;chr5:1383054:G:A;chr5:1387027:G:A;chr5:1387106:G:A;chr5:1390234:T:C;chr5:1390326:C:T;chr5:1391409:G:A;chr5:1396176:G:A;chr5:1396648:A:C;chr5:1397000:G:C;chr5:1412856:G:A;chr5:1414953:G:A;chr5:1418552:T:G
3	chr9	39019927	chr9_39019927_C_T	C	T	0.567266	-0.0235694	0.00172363	1.44631e-42	41.8397	1	NA	NA	-0.0235694	0.00172363	CNTNAP3	ENSG00000106714	44783	FALSE	FALSE	TRUE	NA	NA	NA	NA	NA	NA	NA	NA
4	chr3	24306517	chr3_24306517_T_C	T	C	0.685098	0.0176364	0.00155421	7.63369e-30	29.1173	2	0.0173248	0.00258324	0.0178132	0.00194579	THRB	ENSG00000151090	0	TRUE	TRUE	FALSE	0	medRxiv 2026 CHIP preprint	CHIP Meta-GWAS in EUR;Meta-GWAS in Female;Meta-GWAS with MCPS;TET2 Meta-GWAS	THRB	medRxiv 2026 CHIP preprint;Nature Genetics 2023 barcode-CH;Nature Genetics 2023 published CH hits	CHIP Meta-GWAS in EUR;Meta-GWAS in Female;Meta-GWAS with MCPS;S10 Published Hits at Key Loci;S9 CH GWAS Meta ISL UKB;TET2 Meta-GWAS	THRB;THRB-AS1;RARB	chr3:24288792:G:A;chr3:24294671:T:C;chr3:24298243:A:G;chr3:24301839:T:C;chr3:24304045:A:AT;chr3:24304285:A:G;chr3:24304618:A:G;chr3:24306309_T_C;chr3:24306309:T:C;chr3:24306517:T:C;chr3:24309320:A:G;chr3:24315752:C:A;chr3:24315795:T:C;chr3:24719589:C:T
5	chr3	150283437	chr3_150283437_A_G	A	G	0.875877	-0.021842	0.00206719	4.28308e-26	25.3682	2	-0.0224759	0.00364989	-0.0215426	0.00250827	NA	NA	NA	FALSE	TRUE	FALSE	17656	NA	NA	NA	Nature Genetics 2023 barcode-CH;Nature Genetics 2023 published CH hits	S10 Published Hits at Key Loci;S9 CH GWAS Meta ISL UKB	EIF2A	chr3:150301093_A_AT
6	chr3	160421908	chr3_160421908_G_A	G	A	0.551776	0.0150611	0.00146855	1.11483e-24	23.9528	2	0.0173723	0.00243206	0.0137349	0.00184234	TRIM59-IFT80	ENSG00000248710	0	TRUE	TRUE	FALSE	0	medRxiv 2026 CHIP preprint	CHIP Meta-GWAS;CHIP Meta-GWAS in EUR;DNMT3A Meta-GWAS;Expanded CHIP Meta-GWAS;Meta-GWAS in Female;Meta-GWAS in Male;TET2 Meta-GWAS	SMC4	medRxiv 2026 CHIP preprint;Nature Genetics 2023 barcode-CH;Nature Genetics 2023 published CH hits	CHIP Meta-GWAS;CHIP Meta-GWAS in EUR;DNMT3A Meta-GWAS;Expanded CHIP Meta-GWAS;Meta-GWAS in AFR with MCPS;Meta-GWAS in Female;Meta-GWAS in Male;Meta-GWAS with MCPS;S10 Published Hits at Key Loci;S9 CH GWAS Meta ISL UKB;SF CHIP Meta-GWAS;TET2 Meta-GWAS	SMC4	chr3:160009594:T:C;chr3:160106004:C:T;chr3:160134251:G:A;chr3:160137425:C:T;chr3:160153555:A:G;chr3:160205516:C:T;chr3:160205745:G:A;chr3:160205755:T:C;chr3:160205789:T:C;chr3:160207112:A:T;chr3:160211963:T:C;chr3:160212143:C:T;chr3:160213002:C:T;chr3:160214823:A:C;chr3:160215339:A:T;chr3:160215836:T:G;chr3:160215932:A:G;chr3:160216928:A:G;chr3:160217039:A:G;chr3:160217487:C:T;chr3:160217960:A:C;chr3:160218498:C:T;chr3:160219125:C:A;chr3:160220498:C:G;chr3:160221799:A:C;chr3:160222519:C:T;chr3:160223916:C:T;chr3:160224658:G:A;chr3:160225162:C:T;chr3:160229313:G:T;chr3:160230164:C:T;chr3:160232711:A:G;chr3:160233011:C:T;chr3:160234491:A:G;chr3:160238772:C:T;chr3:160239707:T:G;chr3:160243459:G:A;chr3:160243773:A:G;chr3:160246098:A:C;chr3:160246540:G:A;chr3:160250731:C:T;chr3:160254044:C:T;chr3:160254939:AT:A;chr3:160263957:C:A;chr3:160271941:CA:C;chr3:160272043:G:T;chr3:160274768:G:A;chr3:160275647:T:A;chr3:160275702:C:T;chr3:160276799:T:C;chr3:160276975:T:C;chr3:160277157:T:C;chr3:160277568:A:G;chr3:160279273:T:A;chr3:160279676:C:CCT;chr3:160279759:C:T;chr3:160281656:T:C;chr3:160283334:C:T;chr3:160285889:T:C;chr3:160286238:A:G;chr3:160288563:T:C;chr3:160289746:T:C;chr3:160298658:T:C;chr3:160303893:G:A;chr3:160305532:G:C;chr3:160307450:G:A;chr3:160307499:C:T;chr3:160308842:T:C;chr3:160309569:C:T;chr3:160310226:T:C;chr3:160310659:CTA:C;chr3:160311344:A:G;chr3:160312176:G:C;chr3:160312542:T:C;chr3:160313657:T:C;chr3:160314198:G:A;chr3:160316786:A:G;chr3:160318161:T:G;chr3:160318288:T:C;chr3:160318612:A:G;chr3:160318660:G:C;chr3:160320116:G:A;chr3:160320184:T:A;chr3:160322916:A:T;chr3:160323028:C:G;chr3:160324431:A:G;chr3:160324671:G:T;chr3:160325668:A:G;chr3:160326903:T:A;chr3:160328389:A:G;chr3:160329518:T:C;chr3:160329652:T:C;chr3:160329824:CT:C;chr3:160330197:C:A;chr3:160332012:TC:T;chr3:160333036:A:G;chr3:160335744:C:T;chr3:160340272:T:C;chr3:160340774:G:C;chr3:160342785:T:G;chr3:160342960:C:T;chr3:160343357:G:A;chr3:160345450:G:A;chr3:160345568:A:C;chr3:160346705:G:T;chr3:160347780:C:T;chr3:160349108:A:AT;chr3:160350142:T:C;chr3:160351575:ATATAT:A;chr3:160352276:G:A;chr3:160353119:A:T;chr3:160353630:C:T;chr3:160354232:T:G;chr3:160354590:C:T;chr3:160355249:G:GTTAT;chr3:160356979:A:G;chr3:160357318:G:A;chr3:160359856:A:T;chr3:160360058:A:G;chr3:160360155:C:G;chr3:160361086:T:C;chr3:160364283:T:C;chr3:160364366:A:G;chr3:160364496:T:C;chr3:160364589:C:G;chr3:160368267:G:T;chr3:160368796:A:AAT;chr3:160368930_T_TA;chr3:160368930:T:TA;chr3:160375010:C:T;chr3:160378646:T:A;chr3:160380749:C:T;chr3:160385335:G:C;chr3:160387453:G:C;chr3:160388342:C:T;chr3:160388993:C:T;chr3:160389312:C:T;chr3:160391869:A:G;chr3:160392467:G:A;chr3:160394172:A:T;chr3:160394756:GA:G;chr3:160395681:A:T;chr3:160396346:CAT:C;chr3:160397216:C:T;chr3:160397586:T:C;chr3:160399019:T:G;chr3:160401737:G:A;chr3:160402237:T:A;chr3:160404051:C:A;chr3:160405585:A:G;chr3:160406907:C:A;chr3:160407815:G:A;chr3:160408248:G:T;chr3:160412322_G_A;chr3:160412322:G:A;chr3:160412726:T:C;chr3:160412766:G:A;chr3:160412804:T:TTATC;chr3:160413267:G:A;chr3:160413788:G:C;chr3:160413879:T:G;chr3:160415551:T:C;chr3:160415556:C:T;chr3:160417498:G:A;chr3:160417640:C:T;chr3:160418938:G:A;chr3:160419960:A:T;chr3:160420383:C:G;chr3:160421908:G:A;chr3:160424636:G:A;chr3:160424766:C:T;chr3:160424830:A:C;chr3:160427075:C:T;chr3:160427508:A:G;chr3:160429174:G:GT;chr3:160429898:G:A;chr3:160430968:C:T;chr3:160432073:G:A;chr3:160434511:C:A;chr3:160434908:A:G;chr3:160434982:T:C;chr3:160435517:A:G;chr3:160436201:C:T;chr3:160436470:A:C;chr3:160436839:G:A;chr3:160436959:A:G;chr3:160437183:T:C;chr3:160437233:T:C;chr3:160437259:C:T;chr3:160439163:C:T;chr3:160440785:C:T;chr3:160442111:C:T;chr3:160442133:T:C;chr3:160442664:G:C;chr3:160443323:T:TA;chr3:160447820:G:T;chr3:160448287:A:G;chr3:160449406:A:G;chr3:160450087:G:T;chr3:160450504:A:G;chr3:160450981:T:C;chr3:160451409:T:C;chr3:160452455:G:A;chr3:160453304:C:T;chr3:160453665:C:T;chr3:160453688:G:T;chr3:160454138:T:G;chr3:160454392:T:A;chr3:160454486:C:A;chr3:160454816:GT:G;chr3:160455812:A:C;chr3:160456350:G:C;chr3:160458057:T:C;chr3:160458109:A:C;chr3:160460767:C:T;chr3:160461715:G:A;chr3:160462727:GT:G;chr3:160465123:C:G;chr3:160467845:T:G;chr3:160470171:T:C;chr3:160470454:T:C;chr3:160472905:T:C;chr3:160473448:C:A;chr3:160473586:C:T;chr3:160474730:T:G;chr3:160480523:C:T;chr3:160480581:CTTCAA:C;chr3:160480900:G:A;chr3:160481648:C:T;chr3:160482046:C:T;chr3:160482620:A:T;chr3:160488011:AG:A;chr3:160489290:A:G;chr3:160489597:T:C;chr3:160490304:A:G;chr3:160490758:G:A;chr3:160491238:A:T;chr3:160492107:C:T;chr3:160492686:A:G;chr3:160493014:G:A;chr3:160494083:A:G;chr3:160494474:GTACTAT:G;chr3:160494691:T:A;chr3:160495314:G:A;chr3:160495498:C:T;chr3:160495523:G:GGAA;chr3:160496681:G:A;chr3:160497760:T:C;chr3:160499695:G:A;chr3:160502928:T:C;chr3:160503954:A:T;chr3:160505244:C:T;chr3:160505384:G:A;chr3:160506178:A:T;chr3:160506326:A:G;chr3:160508787:T:C;chr3:160509432:T:C;chr3:160510104:T:C;chr3:160510352:CATA:C;chr3:160510939:C:T;chr3:160512587:G:A;chr3:160514452:G:A;chr3:160514644:C:T;chr3:160516960:T:G;chr3:160517769:C:G;chr3:160519084:ATC:A;chr3:160519560:T:C;chr3:160519663:T:C;chr3:160520622:AG:A;chr3:160523300:G:A;chr3:160523658:G:T;chr3:160523869:A:G;chr3:160523886:G:C;chr3:160525386:TTG:T;chr3:160527004:C:T;chr3:160528160:A:G;chr3:160528192:C:T;chr3:160528334:G:A;chr3:160533092:T:C;chr3:160533448:T:A;chr3:160535941:G:A;chr3:160536408:A:G;chr3:160537917:T:C;chr3:160539598:G:C;chr3:160540493:G:A;chr3:160541081:A:T;chr3:160541579:T:C;chr3:160541649:G:A;chr3:160543096:GA:G;chr3:160543956:C:G;chr3:160544206:CTG:C;chr3:160544661:A:G;chr3:160545015:C:T;chr3:160545406:ATC:A;chr3:160545596:T:A;chr3:160545848:TAACA:T;chr3:160546478:A:G;chr3:160546751:A:AT;chr3:160548029:T:C;chr3:160550070:C:T;chr3:160551071:A:ATTC;chr3:160551635:AG:A;chr3:160552333:T:C;chr3:160554600:A:T;chr3:160555749:C:T;chr3:160555970:C:T;chr3:160556020:G:A;chr3:160556074:C:T;chr3:160556646:C:T;chr3:160557558:G:A;chr3:160558107:G:C;chr3:160558279:A:C;chr3:160558751:CT:C;chr3:160560372:G:A;chr3:160560690:C:T;chr3:160561157:AGTT:A;chr3:160561623:G:A;chr3:160562091:T:A;chr3:160563179:TGGATCATTCGGCCATAA:T;chr3:160563979:TCA:T;chr3:160565338:A:C;chr3:160566406:G:A;chr3:160566948:C:T;chr3:160568110:C:T;chr3:160568858:C:T;chr3:160571496:T:C;chr3:160571769:T:C;chr3:160572511:A:G;chr3:160572885:TA:T;chr3:160573643:C:T;chr3:160573680:C:T;chr3:160574078:C:A;chr3:160574108:A:G;chr3:160575112:G:A;chr3:160575931:A:T;chr3:160576397:G:A;chr3:160576669:C:T;chr3:160576773:T:C;chr3:160578278:T:C;chr3:160583577:T:C;chr3:160583984:C:T;chr3:160585803:C:T;chr3:160586284:C:A;chr3:160586396:G:A;chr3:160586562:A:G;chr3:160586826:C:T;chr3:160587860:G:T;chr3:160588508:T:C;chr3:160588510:A:G;chr3:160588673:A:C;chr3:160591150:A:G;chr3:160591255:C:A;chr3:160591741:G:A;chr3:160591929:AC:A;chr3:160592303:G:A;chr3:160593952:G:A;chr3:160594223:C:T;chr3:160595386:G:T;chr3:160595475:T:C;chr3:160595566:C:T;chr3:160596648:T:C;chr3:160598152:T:TA;chr3:160601211:G:A;chr3:160601723:A:G;chr3:160601956:G:C;chr3:160606227:G:A;chr3:160606739:AT:A;chr3:160607670:A:G;chr3:160609780:G:A;chr3:160610780:C:A;chr3:160611039:C:T;chr3:160613325:T:C;chr3:160614961:T:C;chr3:160616230:A:G;chr3:160616529:C:T;chr3:160617800:T:C;chr3:160618048:A:G;chr3:160618244:G:A;chr3:160620554:A:C;chr3:160621053:CATGATGGCTT:C;chr3:160623108:C:T;chr3:160625493:G:A;chr3:160627381:A:G;chr3:160631657:C:A;chr3:160631746:C:A;chr3:160632619:GGT:G;chr3:160632920:A:G;chr3:160633399:C:A;chr3:160633613:C:A;chr3:160634531:C:T;chr3:160634780:G:A;chr3:160635157:T:A;chr3:160635483:T:C;chr3:160635540:A:G;chr3:160637640:T:C;chr3:160637661:GGACA:G;chr3:160638028:G:A;chr3:160638154:G:T;chr3:160638732:C:T;chr3:160639502:G:C;chr3:160639858:G:A;chr3:160639897:T:C;chr3:160640432:G:A;chr3:160641277:G:A;chr3:160642372:C:G;chr3:160642908:C:T;chr3:160645001:CT:C;chr3:160647508:T:A;chr3:160647594:G:T;chr3:160648639:T:G;chr3:160650203:C:T;chr3:160652372:G:A;chr3:160653119:C:T;chr3:160654803:A:G;chr3:160655056:C:G;chr3:160656340:T:G;chr3:160657078:T:C;chr3:160657100:CA:C;chr3:160657483:A:G;chr3:160658005:C:T;chr3:160658087:A:C;chr3:160658374:C:T;chr3:160658385:G:A;chr3:160658425:A:G;chr3:160658487:T:C;chr3:160658585:C:T;chr3:160659063:C:T;chr3:160659352:C:T;chr3:160659407:A:C;chr3:160659515:T:A;chr3:160659529:T:C;chr3:160659626:A:G;chr3:160659810:T:C;chr3:160659850:C:A;chr3:160659966:T:G;chr3:160660038:A:C;chr3:160660855:G:A;chr3:160660860:A:T;chr3:160661237:G:A;chr3:160661653:G:A;chr3:160661884:A:G;chr3:160662216:T:C;chr3:160662316:T:C;chr3:160662373:G:T;chr3:160662786:G:A;chr3:160662831:C:G;chr3:160662859:C:T;chr3:160662864:G:A;chr3:160663396:A:T;chr3:160663412:C:G;chr3:160663881:T:G;chr3:160664154:C:T;chr3:160664185:T:G;chr3:160664285:G:A;chr3:160664588:G:A;chr3:160664589:A:AC;chr3:160664634:A:G;chr3:160664733:C:A;chr3:160664792:C:A;chr3:160665184:T:G;chr3:160665764:C:T;chr3:160666094:G:A;chr3:160666744:A:T;chr3:160667551:G:A;chr3:160668074:G:T;chr3:160668575:T:C;chr3:160669090:G:A;chr3:160669344:T:G;chr3:160670152:T:C;chr3:160671467:G:A;chr3:160671803:TAA:T;chr3:160673871:G:A;chr3:160675322:T:C;chr3:160675757:T:A;chr3:160676364:T:C;chr3:160676527:A:G;chr3:160677305:A:G;chr3:160678553:C:G;chr3:160678671:A:G;chr3:160679036:G:A;chr3:160679962:A:T;chr3:160680384:C:T;chr3:160680660:TGCAC:T;chr3:160681097:C:A;chr3:160681224:T:C;chr3:160681339:A:G;chr3:160681434:G:A;chr3:160681482:A:G;chr3:160682371:A:C;chr3:160682774:A:C;chr3:160682867:G:C;chr3:160682963:A:G;chr3:160683179:T:C;chr3:160683239:C:A;chr3:160683251:G:C;chr3:160683292:T:C;chr3:160685001:G:A;chr3:160687247:G:A;chr3:160747401:C:G;chr3:160819527:C:T
7	chr5	95214579	chr5_95214579_G_A	G	A	0.748706	-0.0248169	0.00248854	2.01155e-23	22.6965	1	NA	NA	-0.0248169	0.00248854	MCTP1	ENSG00000175471	0	FALSE	FALSE	TRUE	NA	NA	NA	NA	NA	NA	NA	NA
8	chr11	108174268	chr11_108174268_A_G	A	G	0.392307	0.0147711	0.00150124	7.6241e-23	22.1178	2	0.0127674	0.00252933	0.0158609	0.00186533	NPAT	ENSG00000149308	0	TRUE	TRUE	FALSE	0	medRxiv 2026 CHIP preprint	CHIP Meta-GWAS;CHIP Meta-GWAS in EUR;DNMT3A Meta-GWAS;Expanded CHIP Meta-GWAS;Meta-GWAS in Female;Meta-GWAS in Male;Meta-GWAS with MCPS;TET2 Meta-GWAS	ATM	medRxiv 2026 CHIP preprint;Nature Genetics 2023 barcode-CH;Nature Genetics 2023 published CH hits	CHIP Meta-GWAS;CHIP Meta-GWAS in EUR;DDR CHIP Meta-GWAS;DNMT3A Meta-GWAS;Expanded CHIP Meta-GWAS;Meta-GWAS in Female;Meta-GWAS in Male;Meta-GWAS with MCPS;S10 Published Hits at Key Loci;S9 CH GWAS Meta ISL UKB;TET2 Meta-GWAS	ATM	chr11:107991501:G:A;chr11:107991942:A:C;chr11:107992160:A:G;chr11:107994281:T:A;chr11:107998817:A:G;chr11:108003387:G:A;chr11:108010154:C:T;chr11:108020327:G:A;chr11:108023655:A:G;chr11:108031291:G:A;chr11:108033092:A:G;chr11:108042902:AC:A;chr11:108055182:C:T;chr11:108061665:T:G;chr11:108078131:T:A;chr11:108086750:T:C;chr11:108091874:C:T;chr11:108093004:A:G;chr11:108097147:A:G;chr11:108112362:T:C;chr11:108117057:G:A;chr11:108121598:T:A;chr11:108121619:G:C;chr11:108122773:A:G;chr11:108126738:T:A;chr11:108129180:C:G;chr11:108134488:C:G;chr11:108134616:C:T;chr11:108135429:G:C;chr11:108139200:G:A;chr11:108143695:G:T;chr11:108144072:C:T;chr11:108144222:A:C;chr11:108146044:GA:G;chr11:108146820:G:A;chr11:108150478:T:C;chr11:108150549:G:A;chr11:108151334:A:T;chr11:108151507:C:T;chr11:108152557:G:A;chr11:108153018:T:C;chr11:108153323:T:C;chr11:108153609:T:C;chr11:108154487:C:T;chr11:108156333:C:A;chr11:108158382:T:TA;chr11:108160567:TC:T;chr11:108160649:G:A;chr11:108163103:G:A;chr11:108163228:C:T;chr11:108163397:A:G;chr11:108167750:A:G;chr11:108169377:A:G;chr11:108171170:A:G;chr11:108172808:TAGA:T;chr11:108173261:C:T;chr11:108174268:A:G;chr11:108175229:C:T;chr11:108177719:CT:C;chr11:108177814:G:A;chr11:108180385:C:T;chr11:108180573:A:G;chr11:108181262:G:A;chr11:108181701:G:A;chr11:108183160:T:A;chr11:108183355:A:G;chr11:108183773:T:C;chr11:108183877:A:G;chr11:108184195:G:A;chr11:108185981:A:C;chr11:108186703:G:A;chr11:108187129:G:A;chr11:108187191:C:A;chr11:108188273:T:C;chr11:108188842:T:G;chr11:108189557:T:C;chr11:108191081:C:A;chr11:108192803:T:A;chr11:108194208:A:G;chr11:108194525:A:G;chr11:108194981:G:A;chr11:108195403:A:T;chr11:108195635:CT:C;chr11:108196507:ATAAT:A;chr11:108198227:T:C;chr11:108198512:C:CAG;chr11:108204380:T:TG;chr11:108204434:A:C;chr11:108204544:GGAACCTGCC:G;chr11:108205185:T:C;chr11:108206454:A:G;chr11:108207130:G:A;chr11:108207966:G:T;chr11:108209672:G:A;chr11:108209685:C:T;chr11:108209705:T:C;chr11:108213786:G:T;chr11:108215081:T:C;chr11:108216654:T:TGGAAA;chr11:108217120:G:T;chr11:108217766:A:G;chr11:108218173:C:T;chr11:108218470:G:T;chr11:108219669:T:C;chr11:108219732:AAAC:A;chr11:108219983:A:C;chr11:108221910:G:T;chr11:108222481:A:T;chr11:108223106:G:A;chr11:108224493:A:G;chr11:108225414:A:G;chr11:108226606:A:G;chr11:108227732:TAA:T;chr11:108230765:A:G;chr11:108231192:C:T;chr11:108233798:A:G;chr11:108233867:GA:G;chr11:108234866:G:A;chr11:108235201:T:C;chr11:108236055:C:T;chr11:108236282:G:A;chr11:108236770:T:G;chr11:108236933:G:A;chr11:108240702:TA:T;chr11:108242604:C:G;chr11:108243779:A:G;chr11:108245973:T:C;chr11:108246608:C:T;chr11:108247507:T:A;chr11:108247752:C:A;chr11:108248321:C:A;chr11:108248639:A:G;chr11:108249712:G:A;chr11:108252462:C:A;chr11:108253572:G:A;chr11:108254744:C:G;chr11:108258930:A:G;chr11:108260498:T:C;chr11:108260919:T:G;chr11:108261049:C:T;chr11:108261070:T:C;chr11:108261718:G:T;chr11:108262507:C:T;chr11:108263969:A:T;chr11:108266163:C:T;chr11:108267048:T:A;chr11:108267276:T:C;chr11:108270182:C:T;chr11:108270407:G:A;chr11:108270974:G:T;chr11:108271890:G:A;chr11:108272455:C:T;chr11:108272729:C:G;chr11:108277538:T:C;chr11:108277605:T:C;chr11:108278112:A:G;chr11:108278480:T:G;chr11:108279937:A:T;chr11:108280542:G:A;chr11:108281855:C:T;chr11:108281918:A:G;chr11:108283370:G:C;chr11:108284670:G:A;chr11:108285746:C:A;chr11:108287407:T:C;chr11:108288629:G:A;chr11:108290475:T:A;chr11:108290525:A:G;chr11:108293006:A:G;chr11:108294326:A:G;chr11:108294348:A:G;chr11:108294492:T:C;chr11:108294679:G:A;chr11:108294680:C:G;chr11:108296231:TC:T;chr11:108298136:A:G;chr11:108298892:C:T;chr11:108299544:G:A;chr11:108303446:G:A;chr11:108303464:C:T;chr11:108306370:T:A;chr11:108306811:C:T;chr11:108310784:A:C;chr11:108311342:G:A;chr11:108312686:ACT:A;chr11:108313867:G:A;chr11:108314114:A:G;chr11:108314296:G:A;chr11:108314454:AT:A;chr11:108314751:C:T;chr11:108315531:G:A;chr11:108316785:G:C;chr11:108323346:C:T;chr11:108323801:C:A;chr11:108323830:C:T;chr11:108325782:G:C;chr11:108325985:CATT:C;chr11:108329415:T:G;chr11:108333526:A:G;chr11:108334154:C:T;chr11:108334218:GT:G;chr11:108334602:A:G;chr11:108334656:G:A;chr11:108334838:T:C;chr11:108336577:T:G;chr11:108336666:T:C;chr11:108338143:G:T;chr11:108338472:C:T;chr11:108338633:A:G;chr11:108339382:A:G;chr11:108339531:T:C;chr11:108340685:T:G;chr11:108341366:A:C;chr11:108341965:G:C;chr11:108344368:A:G;chr11:108344670:T:G;chr11:108346322:T:G;chr11:108347469:T:C;chr11:108348178:T:C;chr11:108348612:C:A;chr11:108348693:G:A;chr11:108349930:C:T;chr11:108350372:A:C;chr11:108350755:A:G;chr11:108350756:G:C;chr11:108350938:C:G;chr11:108352074:C:A;chr11:108352664:T:C;chr11:108354756:C:T;chr11:108354934:A:G;chr11:108355298:A:G;chr11:108356128:A:T;chr11:108357238:G:A;chr11:108357415:G:T;chr11:108357854:A:G;chr11:108358771:A:G;chr11:108360582:C:A;chr11:108361630:T:C;chr11:108361737:C:T;chr11:108361748:G:T;chr11:108363073:C:A;chr11:108363212:T:A;chr11:108364109:A:C;chr11:108366056:G:T;chr11:108367112:C:T;chr11:108368901:G:T;chr11:108369342:G:A;chr11:108370622:G:T;chr11:108372901:C:T;chr11:108373028:C:T;chr11:108373387:T:C;chr11:108373524:A:T;chr11:108373791:C:T;chr11:108373888:T:C;chr11:108374194:TCCCTGAC:T;chr11:108374371:T:C;chr11:108374375:CAG:C;chr11:108375318:A:G;chr11:108375510:A:G;chr11:108376067:G:C;chr11:108376131:C:T;chr11:108376215:G:A;chr11:108377161:A:G;chr11:108377775:C:T;chr11:108377959:C:A;chr11:108378019:A:G;chr11:108379654:G:A;chr11:108380484:C:A;chr11:108380636:C:G;chr11:108381935:GCTCT:G;chr11:108382525:C:T;chr11:108383727:G:C;chr11:108384272:T:C;chr11:108385101:C:T;chr11:108385409:G:A;chr11:108386110:A:T;chr11:108386132:C:T;chr11:108387060:T:C;chr11:108387216:A:G;chr11:108389884:T:C;chr11:108389946:A:G;chr11:108390534:G:A;chr11:108391363:C:A;chr11:108391670:C:T;chr11:108391712:G:A;chr11:108394486:T:C;chr11:108394713:AC:A;chr11:108395127:A:T;chr11:108395149:C:G;chr11:108395553:G:A;chr11:108396598:A:G;chr11:108396703:A:G;chr11:108397559:G:T;chr11:108400880:G:A;chr11:108402559:AT:A;chr11:108403866:T:C;chr11:108403888:G:A;chr11:108404163:T:C;chr11:108405364:C:G;chr11:108408474:A:G;chr11:108410277:A:G;chr11:108410362:T:C;chr11:108410540:G:A;chr11:108410595:T:A;chr11:108411176:C:T;chr11:108411272:G:A;chr11:108411442:A:G;chr11:108411968:G:A;chr11:108412434:C:A;chr11:108413081:A:C;chr11:108413720:C:T;chr11:108414106:A:G;chr11:108415716:C:T;chr11:108416031:T:C;chr11:108416404:G:A;chr11:108417501:A:C;chr11:108418081:G:T;chr11:108418440:A:G;chr11:108420232:A:G;chr11:108420290:A:C;chr11:108423380:A:G;chr11:108424478:C:T;chr11:108424588:C:T;chr11:108424918:C:T;chr11:108425953:C:T;chr11:108426681:T:C;chr11:108427292:C:G;chr11:108427486:G:T;chr11:108427536:G:A;chr11:108427596:T:C;chr11:108427647:G:A;chr11:108427717:G:A;chr11:108428125:A:G;chr11:108430274:A:G;chr11:108435262:G:A;chr11:108435509:C:A;chr11:108437448:G:A;chr11:108437777:A:G;chr11:108437783:G:A;chr11:108439975:T:A;chr11:108440879:G:C;chr11:108440928:T:C;chr11:108441238:G:A;chr11:108441262:G:A;chr11:108441353:T:C;chr11:108442612:A:C;chr11:108442872:T:C;chr11:108442902:A:C;chr11:108443401:C:G;chr11:108443635:A:C;chr11:108443636:C:A;chr11:108443967:T:A;chr11:108444159:A:G;chr11:108444736:C:G;chr11:108444879:C:T;chr11:108446446:C:G;chr11:108448289:C:T;chr11:108449279:G:A;chr11:108449290:G:A;chr11:108449367:A:G;chr11:108449620:G:T;chr11:108454234:T:C;chr11:108454721:G:A;chr11:108455447:G:C;chr11:108455600:G:A;chr11:108458323:T:C;chr11:108458398:A:G;chr11:108463247:AAGAC:A;chr11:108464346:G:A;chr11:108464651:C:T;chr11:108464811:A:T;chr11:108465213:G:C;chr11:108465692:TA:T;chr11:108466180:C:A;chr11:108466410:G:C;chr11:108469227:A:G;chr11:108469489:T:C;chr11:108470715:A:G;chr11:108470827:C:A;chr11:108471137:C:T;chr11:108473309:G:A;chr11:108473354:G:A;chr11:108474788:G:GA;chr11:108475376:A:G;chr11:108475450:T:C;chr11:108475475:T:G;chr11:108478799:A:C;chr11:108479724:A:T;chr11:108481608:G:A;chr11:108481730:AAAG:A;chr11:108482291:C:A;chr11:108483375:C:T;chr11:108484147_C_G;chr11:108484147:C:G;chr11:108484500:G:A;chr11:108485953:T:C;chr11:108486410:G:A;chr11:108486725:T:C;chr11:108487020:C:T;chr11:108490551:A:G;chr11:108490851:G:A;chr11:108493028:C:T;chr11:108494455:C:T;chr11:108495722:A:C;chr11:108496726:A:C;chr11:108536216:G:A
9	chrX	135422454	chrX_135422454_A_C	A	C	0.000347292	0.469519	0.0498341	4.44092e-21	20.3525	1	0.469519	0.0498341	NA	NA	SMIM10L2A	ENSG00000178947	0	FALSE	FALSE	TRUE	NA	NA	NA	NA	NA	NA	NA	NA
10	chr21	14966851	chr21_14966851_G_C	G	C	0.0734023	0.0235781	0.00254747	2.132e-20	19.6712	2	0.0219561	0.00462164	0.024286	0.00305316	NRIP1	ENSG00000180530	0	TRUE	TRUE	FALSE	0	Nature Genetics 2023 barcode-CH;Nature Genetics 2023 published CH hits	S10 Published Hits at Key Loci;S9 CH GWAS Meta ISL UKB	NRIP1	medRxiv 2026 CHIP preprint;Nature Genetics 2023 barcode-CH;Nature Genetics 2023 published CH hits	Meta-GWAS in Female;S10 Published Hits at Key Loci;S9 CH GWAS Meta ISL UKB;SF CHIP Meta-GWAS	LOC388813;LINC02246;NRIP1	chr21:14650500:C:T;chr21:14662884:T:A;chr21:14676829:CA:C;chr21:14966851_G_C;chr21:15444201_CTTT_CT
11	chr12	26436837	chr12_26436837_G_A	G	A	0.0578876	0.0269995	0.00293549	3.65963e-20	19.4366	2	0.02838	0.00510696	0.0263184	0.00358734	ITPR2	ENSG00000123104	0	TRUE	TRUE	FALSE	0	medRxiv 2026 CHIP preprint	CHIP Meta-GWAS;CHIP Meta-GWAS in EUR;DNMT3A Meta-GWAS;Expanded CHIP Meta-GWAS;Meta-GWAS in Male;Meta-GWAS with MCPS	ITPR2	medRxiv 2026 CHIP preprint;Nature Genetics 2023 barcode-CH;Nature Genetics 2023 published CH hits	CHIP Meta-GWAS;CHIP Meta-GWAS in EUR;DNMT3A Meta-GWAS;Expanded CHIP Meta-GWAS;Meta-GWAS in Female;Meta-GWAS in Male;Meta-GWAS with MCPS;S10 Published Hits at Key Loci;S9 CH GWAS Meta ISL UKB	ITPR2	chr12:26369633:A:G;chr12:26401185:C:T;chr12:26402625:C:T;chr12:26403242:T:C;chr12:26407236:G:T;chr12:26413499:A:C;chr12:26417892:A:C;chr12:26417900:T:A;chr12:26419690:A:C;chr12:26420706:G:A;chr12:26422298:GAAT:G;chr12:26424681:C:A;chr12:26427191:C:T;chr12:26430167:C:A;chr12:26430498:A:G;chr12:26430721:T:G;chr12:26433896_A_G;chr12:26433896:A:G;chr12:26435050:ATTC:A;chr12:26436793:A:G;chr12:26436837:G:A;chr12:26437841:G:A;chr12:26443055:A:G;chr12:26457162:C:G
12	chr17	55082747	chr17_55082747_C_G	C	G	0.190583	-0.0149069	0.0017985	1.14649e-16	15.9406	2	-0.0164726	0.00309863	-0.0141115	0.00220859	STXBP4	ENSG00000166263	0	FALSE	TRUE	FALSE	47916	NA	NA	NA	Nature Genetics 2023 barcode-CH;Nature Genetics 2023 published CH hits	S10 Published Hits at Key Loci;S9 CH GWAS Meta ISL UKB	STXBP4	chr17:55034831_G_A
13	chr1	202168482	chr1_202168482_C_T	C	T	0.000430315	0.475435	0.0580621	2.64748e-16	15.5772	1	0.475435	0.0580621	NA	NA	PTPN7	ENSG00000143851	6894	FALSE	FALSE	TRUE	NA	NA	NA	NA	NA	NA	NA	NA
14	chr10	99514668	chr10_99514668_T_C	T	C	0.262925	0.0130754	0.0016337	1.20896e-15	14.9176	2	0.0121964	0.00272916	0.0135663	0.00203948	NKX2-3	ENSG00000119919	18274	TRUE	TRUE	FALSE	0	medRxiv 2026 CHIP preprint	Meta-GWAS with MCPS	NKX2-3	medRxiv 2026 CHIP preprint;Nature Genetics 2023 barcode-CH;Nature Genetics 2023 published CH hits	Meta-GWAS with MCPS;S10 Published Hits at Key Loci;S9 CH GWAS Meta ISL UKB	GOT1;NKX2-3	chr10:99512238_CA_C;chr10:99514276:A:G;chr10:99514668:T:C;chr10:99515392:A:C;chr10:99516499:G:A;chr10:99518968:C:T;chr10:99520522:A:G;chr10:99525359:C:A;chr10:99526397:A:G;chr10:99527823:C:T;chr10:99527829:A:G;chr10:99527924:A:G;chr10:99528187:A:C;chr10:99528342:C:G;chr10:99528354:CA:C;chr10:99528481:G:T;chr10:99529104:G:A;chr10:99529178:A:G;chr10:99530241:A:G;chr10:99531610:C:T;chr10:99535896:G:GA;chr10:99536106:A:G;chr10:99545585:G:A;chr10:99549133:G:C
15	chr10	131174961	chr10_131174961_A_C	A	C	0.00516044	0.102028	0.0127564	1.2627e-15	14.8987	1	NA	NA	0.102028	0.0127564	TCERG1L	ENSG00000176769	0	FALSE	FALSE	TRUE	NA	NA	NA	NA	NA	NA	NA	NA
16	chr6	109368704	chr6_109368704_G_T	G	T	0.383931	-0.0116365	0.00149439	6.87424e-15	14.1628	2	-0.00876842	0.00247363	-0.0132848	0.00187528	CD164	ENSG00000135535	0	TRUE	TRUE	FALSE	0	medRxiv 2026 CHIP preprint	ASXL1 Meta-GWAS;CHIP Meta-GWAS;CHIP Meta-GWAS in EUR;DNMT3A Meta-GWAS;Expanded CHIP Meta-GWAS;Meta-GWAS in Female;Meta-GWAS in Male;Meta-GWAS with MCPS	CD164	medRxiv 2026 CHIP preprint;Nature Genetics 2023 barcode-CH;Nature Genetics 2023 published CH hits	ASXL1 Meta-GWAS;CHIP Meta-GWAS;CHIP Meta-GWAS in EUR;DNMT3A Meta-GWAS;Expanded CHIP Meta-GWAS;Meta-GWAS in Female;Meta-GWAS in Male;Meta-GWAS with MCPS;S10 Published Hits at Key Loci;S9 CH GWAS Meta ISL UKB	CD164	chr6:109182773:A:G;chr6:109184128:G:A;chr6:109184537:T:C;chr6:109184691:G:A;chr6:109184737:C:T;chr6:109185258:A:G;chr6:109186104:A:G;chr6:109186330:C:T;chr6:109186488:G:T;chr6:109186639:A:T;chr6:109190465:T:C;chr6:109190667:A:C;chr6:109192842:G:A;chr6:109193340:A:T;chr6:109194010:G:C;chr6:109194463:T:C;chr6:109194478:G:A;chr6:109195766:C:T;chr6:109196326:A:G;chr6:109196503:G:A;chr6:109198248:T:C;chr6:109198408:G:A;chr6:109198420:C:T;chr6:109198538:C:T;chr6:109198594:T:A;chr6:109198644:T:C;chr6:109198670:T:G;chr6:109198688:A:C;chr6:109198864:G:C;chr6:109198942:T:C;chr6:109198963:G:A;chr6:109199335:A:G;chr6:109199839:G:A;chr6:109199845:A:AG;chr6:109200197:C:T;chr6:109200426:C:T;chr6:109200504:T:C;chr6:109200603:C:T;chr6:109200877:G:C;chr6:109201010:A:G;chr6:109201315:C:G;chr6:109201502:G:A;chr6:109201533:T:C;chr6:109201548:T:C;chr6:109201614:G:A;chr6:109201638:G:C;chr6:109201680:G:A;chr6:109201762:G:T;chr6:109202241:T:G;chr6:109202618:C:T;chr6:109202871:A:G;chr6:109203018:G:A;chr6:109203214:A:G;chr6:109203557:A:G;chr6:109203736:G:A;chr6:109203776:G:A;chr6:109203842:A:G;chr6:109203879:T:C;chr6:109204301:A:G;chr6:109204324:C:T;chr6:109204554:T:C;chr6:109205086:C:G;chr6:109205222:A:G;chr6:109205268:A:G;chr6:109205412:G:A;chr6:109205493:G:A;chr6:109205620:G:A;chr6:109205777:T:G;chr6:109206122:A:G;chr6:109206488:T:G;chr6:109206552:C:T;chr6:109206630:C:T;chr6:109207966:C:T;chr6:109208118:G:A;chr6:109208709:A:G;chr6:109208891:T:C;chr6:109210537:C:T;chr6:109210652:G:T;chr6:109211093:C:T;chr6:109211687:C:T;chr6:109212150:A:T;chr6:109212182:T:C;chr6:109214831:C:A;chr6:109216350:A:G;chr6:109216870:G:A;chr6:109217570:A:G;chr6:109218650:G:A;chr6:109218954:G:T;chr6:109219647:G:A;chr6:109220380:G:A;chr6:109220571:A:G;chr6:109222222:C:G;chr6:109222225:T:A;chr6:109223182:T:G;chr6:109223349:A:G;chr6:109224908:G:A;chr6:109225374:T:C;chr6:109226736:G:A;chr6:109227510:C:T;chr6:109227896:T:C;chr6:109228480:A:G;chr6:109228511:C:T;chr6:109228814:T:G;chr6:109230546:T:C;chr6:109231715:G:A;chr6:109231866:C:T;chr6:109231870:C:G;chr6:109233713:T:C;chr6:109237268:G:A;chr6:109238166:G:T;chr6:109238213:G:A;chr6:109240443:C:T;chr6:109240576:T:C;chr6:109240715:T:C;chr6:109240832:A:G;chr6:109240871:G:C;chr6:109241386:T:C;chr6:109241989:AT:A;chr6:109242892:G:C;chr6:109243023:A:T;chr6:109250731:C:T;chr6:109250918:C:A;chr6:109250995:C:G;chr6:109251096:G:A;chr6:109251208:G:A;chr6:109251377:A:G;chr6:109251446:T:G;chr6:109251799:C:T;chr6:109252804:C:T;chr6:109252892:G:A;chr6:109253508:C:T;chr6:109253867:G:C;chr6:109254393:C:G;chr6:109254927:G:A;chr6:109254932:C:T;chr6:109256780:C:T;chr6:109256852:G:A;chr6:109257327:G:A;chr6:109258472:G:A;chr6:109259441:A:G;chr6:109259456:C:G;chr6:109260045:G:A;chr6:109260601:G:A;chr6:109261293:G:A;chr6:109261294:G:C;chr6:109261983:A:G;chr6:109262379:C:T;chr6:109262428:A:G;chr6:109262453:C:G;chr6:109262596:G:A;chr6:109262840:C:T;chr6:109262897:C:T;chr6:109262926:T:G;chr6:109263207:A:G;chr6:109263317:G:A;chr6:109263442:C:A;chr6:109263632:T:TG;chr6:109263682:A:G;chr6:109263785:T:A;chr6:109264037:G:A;chr6:109264095:G:A;chr6:109264409:G:C;chr6:109264859:C:T;chr6:109265037:A:G;chr6:109265131:A:G;chr6:109265252:G:A;chr6:109265358:C:T;chr6:109265453:T:C;chr6:109265475:G:A;chr6:109265600:T:C;chr6:109266006:G:A;chr6:109266033:C:T;chr6:109266469:A:G;chr6:109266807:CATT:C;chr6:109267041:T:C;chr6:109267198:A:T;chr6:109267440:G:T;chr6:109267441:G:T;chr6:109267478:T:C;chr6:109268132:G:A;chr6:109268530:C:T;chr6:109268801:A:G;chr6:109269003:A:G;chr6:109269050:C:T;chr6:109269083:C:A;chr6:109269101:A:G;chr6:109269536:C:T;chr6:109269717:T:C;chr6:109270005:C:A;chr6:109270230:T:C;chr6:109270383:A:G;chr6:109270738:C:T;chr6:109271126:A:T;chr6:109271178:C:T;chr6:109271498:A:T;chr6:109271548:C:T;chr6:109271648:G:A;chr6:109271706:A:G;chr6:109271931:G:T;chr6:109272089:A:G;chr6:109272099:A:C;chr6:109272275:CA:C;chr6:109272401:G:A;chr6:109272657:G:T;chr6:109272873:T:C;chr6:109272888:T:A;chr6:109272953:G:T;chr6:109273272:G:A;chr6:109273312:T:C;chr6:109273383:T:C;chr6:109273729:A:C;chr6:109273909:C:T;chr6:109274303:C:T;chr6:109274428:G:A;chr6:109274700:G:A;chr6:109274965:A:G;chr6:109274990:T:A;chr6:109275106:G:A;chr6:109275589:G:A;chr6:109275790:A:G;chr6:109275845:C:T;chr6:109276019:A:G;chr6:109276280:C:T;chr6:109276421:C:A;chr6:109276438:T:C;chr6:109276508:A:G;chr6:109276623:G:T;chr6:109277010:G:A;chr6:109277018:C:T;chr6:109277421:T:C;chr6:109277534:G:A;chr6:109277761:G:A;chr6:109278060:A:G;chr6:109278749:C:T;chr6:109278961:T:C;chr6:109278991:C:T;chr6:109279090:A:G;chr6:109279136:T:C;chr6:109279320:A:G;chr6:109279347:C:T;chr6:109279711:T:C;chr6:109280130:C:T;chr6:109280301:C:T;chr6:109280351:A:G;chr6:109280469:CA:C;chr6:109280481:T:C;chr6:109280500:G:C;chr6:109280682:C:T;chr6:109280697:G:GT;chr6:109280841:AG:A;chr6:109281100:T:C;chr6:109281140:A:C;chr6:109281156:T:C;chr6:109281240:G:A;chr6:109281258:G:C;chr6:109281587:G:A;chr6:109281983:TC:T;chr6:109282015:A:G;chr6:109282207:C:T;chr6:109282652:C:T;chr6:109283694:C:G;chr6:109283778:C:T;chr6:109284119:C:A;chr6:109284120:G:T;chr6:109284185:G:C;chr6:109284465:G:A;chr6:109284696:T:C;chr6:109284862:C:G;chr6:109285065:CT:C;chr6:109285941:T:C;chr6:109286008:G:A;chr6:109286166:G:C;chr6:109286246:C:T;chr6:109286285:G:A;chr6:109286353:G:A;chr6:109286755:G:A;chr6:109287257:A:C;chr6:109287294:C:T;chr6:109287458:G:C;chr6:109288005:C:T;chr6:109288416:A:G;chr6:109288445:C:T;chr6:109288772:G:A;chr6:109288785:C:A;chr6:109288799:C:A;chr6:109288949:T:C;chr6:109288960:A:T;chr6:109289240:T:G;chr6:109289271:C:T;chr6:109289305:G:A;chr6:109289643:G:T;chr6:109289660:C:T;chr6:109289935:A:G;chr6:109290003:A:G;chr6:109290043:G:A;chr6:109290264:C:G;chr6:109290318:A:C;chr6:109290380:A:T;chr6:109290517:C:T;chr6:109290531:GGCCCCT:G;chr6:109290603:A:G;chr6:109290787:C:A;chr6:109291073:A:G;chr6:109291141:A:G;chr6:109291993:C:A;chr6:109292038:T:G;chr6:109292049:A:T;chr6:109292361:T:C;chr6:109292783:T:C;chr6:109293199:TTAAA:T;chr6:109293510:G:A;chr6:109293641:C:T;chr6:109293702:T:C;chr6:109293835:T:G;chr6:109294400:G:T;chr6:109295015:C:T;chr6:109295036:A:T;chr6:109295217:T:C;chr6:109295325:G:A;chr6:109295559:A:G;chr6:109295867:T:C;chr6:109295876:A:G;chr6:109295883:C:T;chr6:109296339:T:A;chr6:109296454:A:AAAG;chr6:109296470:C:G;chr6:109297186:C:T;chr6:109297501:C:T;chr6:109298174:A:G;chr6:109298494:T:C;chr6:109300291:T:C;chr6:109303278:G:T;chr6:109303563:C:A;chr6:109303568:G:A;chr6:109303760:T:A;chr6:109304347:T:C;chr6:109304594:A:G;chr6:109304676:G:A;chr6:109305762:G:A;chr6:109306348:G:C;chr6:109306398:C:A;chr6:109307939:C:A;chr6:109308217:A:T;chr6:109308440:T:C;chr6:109308893:T:G;chr6:109309857:A:C;chr6:109310112:G:T;chr6:109310219:G:C;chr6:109310308:G:A;chr6:109310384:T:C;chr6:109310579:A:G;chr6:109311317:C:A;chr6:109311596:A:G;chr6:109311974:C:T;chr6:109312041:T:C;chr6:109312612:G:A;chr6:109313396:C:T;chr6:109313625:A:G;chr6:109314355:G:GC;chr6:109314584:A:T;chr6:109314650:G:A;chr6:109314783:G:A;chr6:109315002:T:C;chr6:109315328:G:A;chr6:109315951:T:C;chr6:109317625:T:C;chr6:109317692:C:T;chr6:109318453:C:T;chr6:109318507:C:G;chr6:109318673:G:A;chr6:109318768:T:C;chr6:109318958:G:A;chr6:109319118:A:C;chr6:109319285:A:G;chr6:109319464:T:C;chr6:109319487:A:C;chr6:109319661:A:G;chr6:109319662:C:A;chr6:109319675:G:A;chr6:109319912:G:A;chr6:109320208:C:T;chr6:109320360:A:G;chr6:109320474:A:G;chr6:109321084:A:G;chr6:109321472:G:A;chr6:109321672:T:C;chr6:109321713:C:T;chr6:109321754:C:G;chr6:109322104:C:T;chr6:109322318:G:T;chr6:109322402:A:AT;chr6:109322484:T:A;chr6:109322922:A:G;chr6:109323396:A:C;chr6:109323407:G:A;chr6:109323516:T:C;chr6:109324654:T:C;chr6:109325637:T:C;chr6:109326202:G:A;chr6:109326604:C:T;chr6:109326927:T:G;chr6:109327001:G:A;chr6:109327150:A:G;chr6:109328452:A:G;chr6:109328649:TG:T;chr6:109328937:A:T;chr6:109331033:G:A;chr6:109331614:C:G;chr6:109332622:C:T;chr6:109332929:T:C;chr6:109333018:A:G;chr6:109333284:G:A;chr6:109333398:G:A;chr6:109339681:C:A;chr6:109340338:G:C;chr6:109340727:T:C;chr6:109342833:CGT:C;chr6:109343926:C:G;chr6:109346560:G:A;chr6:109347085:C:T;chr6:109347277:C:T;chr6:109347707:G:A;chr6:109350188:C:G;chr6:109350642:G:C;chr6:109351533:A:G;chr6:109351795:C:A;chr6:109352277:C:T;chr6:109352730:T:C;chr6:109352852:C:T;chr6:109353355:A:G;chr6:109354040:T:C;chr6:109354092:C:T;chr6:109354286:A:G;chr6:109355573:G:A;chr6:109357369:C:T;chr6:109357908:C:T;chr6:109358227:G:T;chr6:109358652:T:G;chr6:109359125:C:T;chr6:109359672:GA:G;chr6:109359747:G:A;chr6:109360263:T:C;chr6:109360458:T:C;chr6:109360679:T:C;chr6:109361200:T:C;chr6:109361318:T:C;chr6:109363084:T:C;chr6:109364245:CA:C;chr6:109365409:C:T;chr6:109366911:A:G;chr6:109367335:A:C;chr6:109367528:C:A;chr6:109368228:A:G;chr6:109368704:G:T;chr6:109369545:AGTAAT:A;chr6:109369898:A:G;chr6:109370741:G:A;chr6:109370985:C:T;chr6:109371281:C:T;chr6:109371524:T:C;chr6:109371573:T:C;chr6:109372084:A:G;chr6:109373000:CCTA:C;chr6:109373851:T:C;chr6:109374782:G:A;chr6:109375003:A:G;chr6:109375848:C:A;chr6:109377103:C:T;chr6:109378243:A:T;chr6:109380015:T:C;chr6:109380457:G:C;chr6:109380990:T:C;chr6:109381443:A:T;chr6:109381925:CA:C;chr6:109382188:C:T;chr6:109382480:G:C;chr6:109382524:C:A;chr6:109382859:A:G;chr6:109383239:T:C;chr6:109383248:A:C;chr6:109383848:G:A;chr6:109384228:C:A;chr6:109384807:C:A;chr6:109385087:A:G;chr6:109387685:T:G;chr6:109387972:G:A;chr6:109388256:A:G;chr6:109390116:T:C;chr6:109390638:C:A;chr6:109391084:C:T;chr6:109391534:G:C;chr6:109392096:A:C;chr6:109393881:G:A;chr6:109395761:T:C;chr6:109395885:T:G;chr6:109395905:C:G;chr6:109397208:GGCAGAATA:G;chr6:109397362:C:G;chr6:109399147:G:A;chr6:109399202:G:C;chr6:109401793:T:C;chr6:109401914:A:G;chr6:109402736:G:A;chr6:109403287:A:T;chr6:109403734:G:A;chr6:109403951:G:A;chr6:109405536:T:C;chr6:109405874:A:C;chr6:109407148:A:G;chr6:109407238:T:C;chr6:109409645:C:T;chr6:109409679:T:C;chr6:109413713:A:C;chr6:109414295:T:C;chr6:109415050:C:T;chr6:109415123:C:T;chr6:109415411:G:A;chr6:109415805:C:A;chr6:109416225:A:G;chr6:109416500:G:A;chr6:109416903:C:T;chr6:109416945:A:G;chr6:109417511:A:G;chr6:109417941:A:G;chr6:109418898:C:T;chr6:109420247:T:C;chr6:109420812:G:A;chr6:109421257:C:T;chr6:109421805:G:A;chr6:109421948:C:T;chr6:109422189:A:T;chr6:109423238:C:T;chr6:109423330:T:A;chr6:109423487:T:C;chr6:109424122:T:A;chr6:109424139:A:G;chr6:109424305:A:C;chr6:109424711:C:G;chr6:109424756:G:C;chr6:109425054:A:G;chr6:109426518:G:A;chr6:109427303:T:C;chr6:109427644:T:C;chr6:109428824:A:T;chr6:109429207:C:T;chr6:109430292:A:C;chr6:109430398:G:A;chr6:109432968:G:A;chr6:109436690:C:G;chr6:109436760:A:G;chr6:109437632:G:A;chr6:109438349:G:A;chr6:109440234:A:G;chr6:109441033:G:A;chr6:109441837:G:C;chr6:109443332:G:T;chr6:109444615:C:G;chr6:109446727:G:T;chr6:109446728:C:T;chr6:109447092:G:A;chr6:109449796:G:C;chr6:109450752:A:G;chr6:109451315:A:G;chr6:109452743:T:C;chr6:109454233:T:C;chr6:109454855:C:G;chr6:109455700:G:T;chr6:109458989:C:G;chr6:109460098:T:TCA;chr6:109462738:A:G;chr6:109464011:C:T;chr6:109465229:C:T;chr6:109465777:T:C;chr6:109469907:T:C;chr6:109470427:G:A;chr6:109470900:A:G;chr6:109471826:T:C;chr6:109471879:A:G;chr6:109476101:A:G;chr6:109477209:G:C;chr6:109478720:C:T;chr6:109479396:G:T;chr6:109479488:T:A;chr6:109479671:C:T;chr6:109480428:G:A;chr6:109482392:G:A;chr6:109483478:G:T;chr6:109483937:AC:A;chr6:109485060:T:A;chr6:109486036:A:T;chr6:109487323:C:G;chr6:109489378:G:C;chr6:109489394:C:G;chr6:109489667:T:G;chr6:109490838:G:A;chr6:109490935:A:G;chr6:109490949:C:T;chr6:109491631:A:G;chr6:109491634:T:C;chr6:109492141:G:A;chr6:109493208:C:T;chr6:109494148:T:C;chr6:109494237:A:G;chr6:109494760:A:T;chr6:109494822:TAA:T;chr6:109495102:G:A;chr6:109496073:T:G;chr6:109496680:A:G;chr6:109497088:A:G;chr6:109497253:A:G;chr6:109498586:G:C;chr6:109498751:T:A;chr6:109499759:C:T;chr6:109500687:A:T;chr6:109500997:ACT:A;chr6:109501402:C:T;chr6:109501429:A:G;chr6:109501793:A:G;chr6:109502991_A_A:S;chr6:109503623:G:A;chr6:109504677:C:T;chr6:109505464:T:C;chr6:109506513:C:T;chr6:109507271:G:A;chr6:109507364:C:T;chr6:109507366:T:A;chr6:109508820:C:A;chr6:109509095:C:T;chr6:109509647:C:T;chr6:109509855:T:C;chr6:109510831:T:C;chr6:109511696:T:A;chr6:109512724:CTTG:C;chr6:109512853:A:T;chr6:109513020:T:C;chr6:109513935:G:A;chr6:109514443:AC:A;chr6:109516656:T:C;chr6:109516676:A:G;chr6:109516989:G:T;chr6:109517523:C:T;chr6:109517879:C:T;chr6:109518317:G:A;chr6:109518783:A:G;chr6:109519561:G:A;chr6:109520510:T:C;chr6:109521459:CAAG:C;chr6:109522022:A:AT;chr6:109522516:T:C;chr6:109523175:C:T;chr6:109523243:AAG:A;chr6:109525016:A:G;chr6:109525825:T:C;chr6:109525994:G:T;chr6:109526091:A:G;chr6:109526113:A:C;chr6:109526789:G:A;chr6:109526846:A:G;chr6:109526848:C:T;chr6:109527900:G:A;chr6:109529845:G:C;chr6:109530435:A:G;chr6:109531046:G:A;chr6:109531713:G:A;chr6:109531853:C:T;chr6:109531868:C:T;chr6:109532243:A:G;chr6:109532816:ACTC:A;chr6:109533040:C:A;chr6:109534252:T:A;chr6:109534269:A:G;chr6:109534567:A:G;chr6:109534980:A:C;chr6:109535793:A:G;chr6:109535932:C:T;chr6:109536119:A:G;chr6:109536304:C:G;chr6:109537195:C:G;chr6:109538370:T:G;chr6:109538964:C:T;chr6:109539268:A:G;chr6:109539652:G:A;chr6:109539657:C:T;chr6:109539969:A:G;chr6:109540078:T:C;chr6:109540084:C:G;chr6:109540091:C:G;chr6:109540342:T:C;chr6:109540371:T:C;chr6:109540512:G:T;chr6:109540585:C:T;chr6:109540646:C:A;chr6:109540669:A:C;chr6:109540683:C:T;chr6:109541559:T:C;chr6:109542035:A:C;chr6:109542425:G:A;chr6:109542695:A:G;chr6:109543304:C:T;chr6:109543370:C:T;chr6:109544399:A:T;chr6:109544468:C:T;chr6:109544487:G:T;chr6:109546439:A:G;chr6:109546746:A:T;chr6:109547316:A:T;chr6:109547561:C:A;chr6:109548281:A:G;chr6:109548647:C:T;chr6:109549174:A:C;chr6:109549485:T:C;chr6:109549759:G:A;chr6:109549814:C:T;chr6:109549960:G:A;chr6:109550628:T:C;chr6:109551060:T:G;chr6:109551847:C:G;chr6:109552074:G:T;chr6:109553060:C:A;chr6:109553256:C:T;chr6:109554789:T:C;chr6:109554925:A:G;chr6:109554983:C:T;chr6:109556050:A:T;chr6:109556459:T:C;chr6:109556556:T:C;chr6:109556737:G:T;chr6:109557312:A:G;chr6:109557778:A:G;chr6:109558038:G:T;chr6:109558247:C:T;chr6:109558918:C:T;chr6:109558961:C:T;chr6:109559248:G:A;chr6:109559328:T:C;chr6:109559397:A:G;chr6:109560198:C:A;chr6:109560528:G:T;chr6:109560981:T:C;chr6:109561205:G:A;chr6:109561206:C:A;chr6:109561395:A:T;chr6:109561529:T:G;chr6:109561537:C:T;chr6:109561788:G:T;chr6:109562420:G:A;chr6:109562750:GT:G;chr6:109562831:G:A;chr6:109564272:G:A;chr6:109564443:G:T;chr6:109564576:GTTA:G;chr6:109564802:T:C;chr6:109564956:C:T;chr6:109565935:A:G;chr6:109566243:G:C;chr6:109566493:T:G;chr6:109566522:C:T;chr6:109567432:A:T;chr6:109568024:T:C;chr6:109568047:G:A;chr6:109568352:G:C;chr6:109568444:T:G;chr6:109568948:T:C;chr6:109568962:G:A;chr6:109569628:C:A;chr6:109570127:G:T;chr6:109570395:T:C;chr6:109570627:C:A;chr6:109570973:T:C;chr6:109571262:C:T;chr6:109571489:A:T;chr6:109571570:T:C;chr6:109571665:C:T;chr6:109571776:C:T;chr6:109571921:T:C;chr6:109573151:C:A;chr6:109573261:GCCTCTGCTTTCCTAC:G;chr6:109573570:T:A;chr6:109573802:T:G;chr6:109574518:A:G;chr6:109574892:T:G;chr6:109575105:G:A;chr6:109575839:A:T;chr6:109576335:AT:A;chr6:109576938:T:C;chr6:109577319:T:C;chr6:109579089:T:TAAAAG;chr6:109579240:T:C;chr6:109579892:T:C;chr6:109580304:G:T;chr6:109580453:C:T;chr6:109580965:A:G;chr6:109581800:C:T;chr6:109581826:G:A;chr6:109582204:A:C;chr6:109582301:T:C;chr6:109582583:C:T;chr6:109582828:C:T;chr6:109582915:A:T;chr6:109584315:G:C;chr6:109584789:A:C;chr6:109586733:A:T;chr6:109587083:T:C;chr6:109588304:C:G;chr6:109588474:T:C;chr6:109588639:A:G;chr6:109588855:A:G;chr6:109589051:C:G;chr6:109589597:T:C;chr6:109589620:G:A;chr6:109589884:C:T;chr6:109590300:A:T;chr6:109590405:G:A;chr6:109590644:T:G;chr6:109590953:A:G;chr6:109591230:A:G;chr6:109591416:T:C;chr6:109591460:A:T;chr6:109592105:G:A;chr6:109592608:G:A;chr6:109592688:C:T;chr6:109594053:T:C;chr6:109594174:T:G;chr6:109594717:A:G;chr6:109595219:A:G;chr6:109595702:T:G;chr6:109595850:A:G;chr6:109597554:C:T;chr6:109598122:C:G;chr6:109598222:C:A;chr6:109598247:C:T;chr6:109598331:T:A;chr6:109598353:T:A;chr6:109598403:T:A;chr6:109598650:C:T;chr6:109598873:G:T;chr6:109598966:G:C;chr6:109599289:G:A;chr6:109599358:C:A;chr6:109599420:T:C;chr6:109599929:A:G;chr6:109600290:G:C;chr6:109602155:T:C;chr6:109602287:A:T;chr6:109602381:T:A;chr6:109602505:C:A;chr6:109603429:G:C;chr6:109603547:C:T;chr6:109604035:T:C;chr6:109604064:A:G;chr6:109604994:TC:T;chr6:109605569:C:T;chr6:109605775:G:T;chr6:109606025:A:G;chr6:109606125:A:T;chr6:109606805:T:C;chr6:109606999:T:G;chr6:109607231:G:A;chr6:109607743:A:G;chr6:109607903:A:G;chr6:109608105:G:A;chr6:109611486:T:C;chr6:109613205:G:A;chr6:109613557:T:A;chr6:109614787:T:C;chr6:109615928:T:TA;chr6:109616198:G:A;chr6:109616349:T:C;chr6:109616544:AT:A;chr6:109617103:C:T;chr6:109617456:T:TG;chr6:109617741:C:A;chr6:109617849:GAC:G;chr6:109618283:A:G;chr6:109618620:C:T;chr6:109618888:A:AT;chr6:109619295:A:G;chr6:109619469:T:A;chr6:109620118:C:T;chr6:109620762:T:C;chr6:109620772:A:G;chr6:109620782:C:T;chr6:109622214:G:T;chr6:109622654:T:C;chr6:109623360:T:C;chr6:109623489:C:T;chr6:109624268:C:T;chr6:109624544:T:G;chr6:109625022:T:C;chr6:109625358:G:A;chr6:109625396:T:G;chr6:109626233:C:CT;chr6:109627115:T:C;chr6:109627305:A:G;chr6:109627633:G:A;chr6:109627666:G:GT;chr6:109627707:A:G;chr6:109628355:C:T;chr6:109628913:TA:T;chr6:109629082:G:A;chr6:109629653:G:A;chr6:109629977:C:A;chr6:109630247:A:T;chr6:109631041:T:C;chr6:109631530:G:A;chr6:109631540:A:G;chr6:109632063:G:T;chr6:109633049:C:T;chr6:109633315:T:C;chr6:109633566:A:G;chr6:109633858:G:A;chr6:109634150:C:T;chr6:109634626:G:A;chr6:109634847:C:T;chr6:109635421:T:C;chr6:109636120:C:T;chr6:109636345:G:A;chr6:109636409:A:G;chr6:109637699:C:T;chr6:109637800:T:G;chr6:109638066:A:G;chr6:109639630:T:C;chr6:109640141:G:A;chr6:109640165:C:T;chr6:109640246:C:G;chr6:109640267:T:C;chr6:109640302:T:C;chr6:109640682:G:A;chr6:109640779:G:A;chr6:109640892:T:G;chr6:109641142:AAT:A;chr6:109641701:A:C;chr6:109641732:T:C;chr6:109641923:C:T;chr6:109642186:G:A;chr6:109642414:A:G;chr6:109643548:A:C;chr6:109644271:G:A;chr6:109645257:C:A;chr6:109645314:G:C;chr6:109645440:A:G;chr6:109645538:G:A;chr6:109645617:C:T;chr6:109645690:C:G;chr6:109646187:C:G;chr6:109646209:A:G;chr6:109647064:C:T;chr6:109647068:T:C;chr6:109647214:A:G;chr6:109647252:T:C;chr6:109647350:C:T;chr6:109647449:A:G;chr6:109647520:G:A;chr6:109647543:T:C;chr6:109648588:C:G;chr6:109649127:C:T;chr6:109649328:C:T;chr6:109649332:T:C;chr6:109649908:C:T;chr6:109650196:C:T;chr6:109650237:A:G;chr6:109650378:T:C;chr6:109650499:G:A;chr6:109650502:C:A;chr6:109650894:C:T;chr6:109651092:T:G;chr6:109651470:C:T;chr6:109651962:C:T;chr6:109652205:C:T;chr6:109652302:A:G;chr6:109652354:G:GC;chr6:109652694:C:G;chr6:109653475:C:T;chr6:109653656:T:A;chr6:109653949:A:T;chr6:109654001:G:GAAGT;chr6:109654343:T:A;chr6:109654931:A:G;chr6:109655182:G:C;chr6:109655791:T:C;chr6:109655947:G:A;chr6:109656042:T:C;chr6:109656105:C:T;chr6:109657269:A:G;chr6:109657436:A:G;chr6:109657917:A:C;chr6:109658962:A:C;chr6:109659114:G:A;chr6:109659648:T:C;chr6:109660230:T:C;chr6:109660957:C:T;chr6:109661281:C:T;chr6:109661402:C:T;chr6:109661426:T:C;chr6:109661690:T:G;chr6:109662097:A:G;chr6:109662250:T:A;chr6:109662330:A:G;chr6:109663843:G:A;chr6:109664693:T:G;chr6:109664763:G:A;chr6:109664793:C:T;chr6:109664879:A:G;chr6:109664918:T:C;chr6:109665436:A:T;chr6:109665437:T:A;chr6:109665466:CTTG:C;chr6:109665666:C:G;chr6:109666039:T:C;chr6:109666855:A:T;chr6:109667148:GA:G;chr6:109667301:GT:G;chr6:109667418:C:T;chr6:109668014:C:T;chr6:109668086:T:C;chr6:109668244:G:T;chr6:109668346:T:G;chr6:109669394:T:C;chr6:109669477:A:G;chr6:109669616:A:G;chr6:109669784:C:A;chr6:109671681:C:T;chr6:109671737:TG:T;chr6:109672088:G:A;chr6:109672515:C:T;chr6:109672729:T:C;chr6:109673107:T:C;chr6:109674448:T:C;chr6:109675548:T:G;chr6:109675940:G:A;chr6:109676091:T:C;chr6:109677082:C:T;chr6:109677258:A:G;chr6:109678887:C:T;chr6:109679436:A:G;chr6:109679479:A:G;chr6:109680567:A:G;chr6:109680781:A:G;chr6:109680947:G:A;chr6:109681360:C:T;chr6:109681449:G:A;chr6:109683097:T:C;chr6:109683568:G:A;chr6:109683798:C:G;chr6:109683821:T:G;chr6:109684195:A:G;chr6:109684271:G:A;chr6:109685038:C:CA;chr6:109685633:T:C;chr6:109686055:C:A;chr6:109686296:G:C;chr6:109687242:A:G;chr6:109687331:G:C;chr6:109690255:T:C;chr6:109690595:A:G;chr6:109690821:C:G;chr6:109693679:C:T;chr6:109693890:A:G;chr6:109693898:GGTTTT:G;chr6:109694120:A:G;chr6:109694672:T:C;chr6:109695705:G:A;chr6:109696392:A:G;chr6:109697146:T:C;chr6:109700114:T:C;chr6:109702470:C:T;chr6:109703263:A:G;chr6:109706059:T:C;chr6:109706514:G:A;chr6:109706740:G:T;chr6:109706873:G:C;chr6:109706902:C:T;chr6:109707610:T:C;chr6:109708527:C:T;chr6:109708880:C:A;chr6:109711025:G:C;chr6:109711201:C:T;chr6:109712525:G:C;chr6:109713052:C:T;chr6:109713188:G:A;chr6:109713636:C:T;chr6:109715504:C:T;chr6:109715560:C:A;chr6:109716899:G:A;chr6:109717437:A:G;chr6:109717951:C:T;chr6:109721359:G:C;chr6:109722735:AG:A;chr6:109722996:CA:C;chr6:109726061:G:C;chr6:109726125:TG:T;chr6:109726127:G:C;chr6:109726962:C:T;chr6:109728839:G:A;chr6:109731677:G:T;chr6:109732047:T:A;chr6:109732073:T:C;chr6:109732518:T:G;chr6:109733283:G:A;chr6:109734500:AC:A;chr6:109734782:G:A;chr6:109736016:A:G;chr6:109737797:G:A;chr6:109738307:C:A;chr6:109738751:G:A;chr6:109739246:AC:A;chr6:109739615:C:T;chr6:109740895:A:T;chr6:109741020:C:A;chr6:109741085:G:C;chr6:109741670:T:G;chr6:109745732:G:A;chr6:109747119:C:T;chr6:109747411:G:A;chr6:109748267:G:A;chr6:109748819:G:A;chr6:109749564:A:G;chr6:109750748:A:C;chr6:109751529:G:A;chr6:109752495:T:C;chr6:109752634:C:T;chr6:109752666:T:G;chr6:109754165:C:G;chr6:109755820:C:T;chr6:109756118:T:G;chr6:109757908:A:G;chr6:109758261:C:T;chr6:109762861:A:G;chr6:109763331:G:A;chr6:109764163:G:T;chr6:109764220:T:C;chr6:109767850:C:T;chr6:109768789:A:C;chr6:109769144:A:C;chr6:109769827:C:G;chr6:109769861:G:C;chr6:109771697:C:A;chr6:109773423:C:T;chr6:109774850:A:G;chr6:109775693:T:C;chr6:109781425:A:G;chr6:109795967:C:T;chr6:109797383:A:G;chr6:109797573:G:A;chr6:109798928:T:G;chr6:109799321:A:G;chr6:109800806:C:T;chr6:109802115:G:A;chr6:109803325:C:G;chr6:109806754:C:G;chr6:109807483:G:A;chr6:109810049:C:T;chr6:109811668:G:A;chr6:109812501:G:A;chr6:109812661:T:C;chr6:109813446:G:T;chr6:109814447:AT:A;chr6:109815226:A:C;chr6:109815694:C:T;chr6:109816109:G:A;chr6:109816228:G:A;chr6:109818480:A:C;chr6:109820488:G:C;chr6:109821629:G:A;chr6:109821769:A:G;chr6:109822364:TA:T;chr6:109822763:G:A;chr6:109825100:G:A;chr6:109825385:C:T;chr6:109826361:AC:A;chr6:109826991:AG:A;chr6:109833467:C:T;chr6:109833759:AT:A;chr6:109834257:G:A;chr6:109834525:C:G;chr6:109834587:G:A;chr6:109834798:C:T;chr6:109834976:A:G;chr6:109835092:C:T;chr6:109835147:GAGAGC:G;chr6:109836757:G:T;chr6:109839298:G:A;chr6:109839470:C:T;chr6:109839649:T:C;chr6:109839901:T:G;chr6:109842059:T:C;chr6:109845372:T:C;chr6:109845414:T:C;chr6:109846338:G:A;chr6:109848870:T:C;chr6:109849853:T:C;chr6:109849981:C:T;chr6:109850779:C:T;chr6:109853442:C:A;chr6:109854693:G:A
17	chr4	104884951	chr4_104884951_A_T	A	T	0.0245727	0.032492	0.0042998	4.13683e-14	13.3833	2	0.03609	0.00771991	0.0308738	0.00517719	NA	NA	NA	TRUE	TRUE	FALSE	0	medRxiv 2026 CHIP preprint	CHIP Meta-GWAS;CHIP Meta-GWAS in EUR;DNMT3A Meta-GWAS;Expanded CHIP Meta-GWAS;Meta-GWAS in Female;Meta-GWAS in Male	TET2	medRxiv 2026 CHIP preprint	CHIP Meta-GWAS;CHIP Meta-GWAS in EUR;DNMT3A Meta-GWAS;Expanded CHIP Meta-GWAS;Meta-GWAS in AFR without MCPS;Meta-GWAS in Female;Meta-GWAS in Male;Meta-GWAS with MCPS;SF CHIP Meta-GWAS;TET2 Meta-GWAS	TET2	chr4:104500005:CATG:C;chr4:104509188:C:A;chr4:104510427:T:C;chr4:104513487:A:C;chr4:104529475:C:T;chr4:104529505:T:G;chr4:104532266:G:A;chr4:104551238:ACT:A;chr4:104552316:T:TA;chr4:104552975:T:C;chr4:104555643:A:T;chr4:104557965:G:C;chr4:104558307:CCT:C;chr4:104563246:C:T;chr4:104564702:G:A;chr4:104568223:G:A;chr4:104568958:T:C;chr4:104570107:G:A;chr4:104570999:G:A;chr4:104573972:T:C;chr4:104576215:A:C;chr4:104576217:TG:T;chr4:104579422:T:G;chr4:104582548:C:T;chr4:104595674:G:A;chr4:104597525:T:C;chr4:104606432:T:C;chr4:104625822:C:G;chr4:104633017:C:T;chr4:104639802:AACTAT:A;chr4:104658314:T:C;chr4:104660508:G:T;chr4:104660509:A:C;chr4:104663386:C:G;chr4:104663552:A:G;chr4:104666867:G:T;chr4:104673854:C:T;chr4:104679686:T:A;chr4:104685154:G:A;chr4:104685312:G:A;chr4:104688366:C:T;chr4:104689056:G:A;chr4:104698684:G:A;chr4:104701841:G:A;chr4:104713132:T:C;chr4:104714075:C:A;chr4:104714657:A:C;chr4:104717343:A:T;chr4:104733622:A:G;chr4:104735609:C:G;chr4:104735708:T:C;chr4:104742020:AT:A;chr4:104750300:T:A;chr4:104761633:A:G;chr4:104766875:G:A;chr4:104769008:G:C;chr4:104775286:A:C;chr4:104779048:A:G;chr4:104782741:A:G;chr4:104783039:C:G;chr4:104783750:C:T;chr4:104786294:ACT:A;chr4:104787548:G:C;chr4:104787657:C:A;chr4:104796172:T:C;chr4:104799317:T:C;chr4:104801703:A:G;chr4:104803856:A:C;chr4:104809310:C:T;chr4:104810137:A:G;chr4:104810828:T:C;chr4:104812818:A:G;chr4:104813208:T:C;chr4:104814414:TA:T;chr4:104821038:C:G;chr4:104821805:A:G;chr4:104821819:C:A;chr4:104822253:T:C;chr4:104823795:C:T;chr4:104828292:G:C;chr4:104828738:C:T;chr4:104836902:T:A;chr4:104837794:A:G;chr4:104838707:T:C;chr4:104841976:G:A;chr4:104849668:C:T;chr4:104855164:G:A;chr4:104877879:C:T;chr4:104884951:A:T;chr4:104890500:C:T;chr4:104906198:G:A;chr4:104941722:AT:A;chr4:104943372:ACT:A;chr4:104943379:C:T;chr4:104956810:T:C;chr4:104958948:T:C;chr4:105038984:T:C;chr4:105089929:C:T;chr4:105090998:C:T;chr4:105092022:G:C;chr4:105098760:G:A;chr4:105100113:C:G;chr4:105100134:T:C;chr4:105101420:G:T;chr4:105109506:C:T;chr4:105121248:C:T;chr4:105121870:C:T;chr4:105124339:A:G;chr4:105164624:T:C;chr4:105192203:TA:T;chr4:105256330:G:C;chr4:105321129:G:A
18	chrX	66015290	chrX_66015290_G_A	G	A	0.261473	-0.0120837	0.00162682	1.10443e-13	12.9569	2	-0.0088132	0.00257151	-0.014266	0.00210061	VSIG4	ENSG00000155659	6448	FALSE	TRUE	FALSE	277097	NA	NA	NA	Nature Genetics 2023 barcode-CH;Nature Genetics 2023 published CH hits	S10 Published Hits at Key Loci;S9 CH GWAS Meta ISL UKB	VSIG4	chrX:66292387_G_A
19	chr14	100711730	chr14_100711730_G_C	G	C	0.13443	-0.0197868	0.00268133	1.58918e-13	12.7988	1	NA	NA	-0.0197868	0.00268133	DLK1	ENSG00000185559	13975	FALSE	TRUE	FALSE	7579	NA	NA	NA	Nature Genetics 2023 barcode-CH;Nature Genetics 2023 published CH hits	S10 Published Hits at Key Loci;S9 CH GWAS Meta ISL UKB	DLK1	chr14:100704151_A_G
20	chr20	63159089	chr20_63159089_A_G	A	G	0.0129837	0.0565544	0.00786976	6.65742e-13	12.1767	1	NA	NA	0.0565544	0.00786976	YTHDF1	ENSG00000149658	36340	FALSE	FALSE	TRUE	NA	NA	NA	NA	NA	NA	NA	NA
21	chr16	73037482	chr16_73037482_C_T	C	T	0.0875092	0.0232275	0.00323425	6.88364e-13	12.1622	1	NA	NA	0.0232275	0.00323425	ZFHX3	ENSG00000140836	0	TRUE	TRUE	FALSE	0	Nature Genetics 2023 barcode-CH;Nature Genetics 2023 published CH hits	S10 Published Hits at Key Loci;S9 CH GWAS Meta ISL UKB	ZFHX3	Nature Genetics 2023 barcode-CH;Nature Genetics 2023 published CH hits	S10 Published Hits at Key Loci;S9 CH GWAS Meta ISL UKB	ZFHX3	chr16:73037482_C_T
22	chr12	14330547	chr12_14330547_T_C	T	C	0.558309	0.0104161	0.00146378	1.11202e-12	11.9539	2	0.0119776	0.002422	0.00951754	0.0018373	ATF7IP	ENSG00000171681	35129	FALSE	TRUE	FALSE	16685	NA	NA	NA	medRxiv 2026 CHIP preprint	ASXL1 Meta-GWAS;CHIP Meta-GWAS;Meta-GWAS with MCPS	ATF7IP	chr12:14347232:G:C;chr12:14406552:G:A;chr12:14416270:TTATTTAA:T;chr12:14417705:T:C;chr12:14420565:C:G;chr12:14427204:C:T;chr12:14428515:C:T;chr12:14436795:T:A;chr12:14439909:A:G;chr12:14440636:AC:A;chr12:14450159:CT:C;chr12:14451978:G:T;chr12:14457726:G:T;chr12:14468783:A:C;chr12:14468785:A:G;chr12:14470370:A:T;chr12:14471640:A:C;chr12:14475511:C:T;chr12:14479323:C:T;chr12:14484089:C:A;chr12:14485920:C:T;chr12:14487543:T:C;chr12:14494520:A:G;chr12:14500733:T:A
23	chr16	67577540	chr16_67577540_T_C	T	C	0.245604	0.0148112	0.00208512	1.21821e-12	11.9143	2	0.0147607	0.00328622	0.0148452	0.00269771	CTCF	ENSG00000102974	0	FALSE	TRUE	FALSE	61790	NA	NA	NA	medRxiv 2026 CHIP preprint	Expanded CHIP Meta-GWAS	AGRP	chr16:67515750:G:C
24	chr18	44637325	chr18_44637325_G_A	G	A	0.141539	0.0136894	0.00202777	1.46867e-11	10.8331	2	0.0115928	0.00346551	0.0147809	0.00250051	SETBP1	ENSG00000152217	42848	TRUE	TRUE	FALSE	0	medRxiv 2026 CHIP preprint	CHIP Meta-GWAS;CHIP Meta-GWAS in EUR;DNMT3A Meta-GWAS;Expanded CHIP Meta-GWAS;Meta-GWAS in Female;Meta-GWAS in Male;Meta-GWAS with MCPS	SETBP1	medRxiv 2026 CHIP preprint;Nature Genetics 2023 barcode-CH;Nature Genetics 2023 published CH hits	ASXL1 Meta-GWAS;CHIP Meta-GWAS;CHIP Meta-GWAS in EUR;DNMT3A Meta-GWAS;Expanded CHIP Meta-GWAS;Meta-GWAS in AFR with MCPS;Meta-GWAS in AMR with MCPS;Meta-GWAS in Female;Meta-GWAS in Male;Meta-GWAS with MCPS;S10 Published Hits at Key Loci;S9 CH GWAS Meta ISL UKB	SETBP1	chr18:44388879:C:A;chr18:44390570:A:G;chr18:44391234:G:A;chr18:44392263:C:T;chr18:44393003:T:C;chr18:44398660:C:A;chr18:44398903:T:A;chr18:44401884:A:G;chr18:44402137:T:C;chr18:44402411:T:C;chr18:44402414:T:A;chr18:44403221:G:T;chr18:44403949:T:C;chr18:44404107:A:T;chr18:44404244:A:G;chr18:44405229:G:A;chr18:44405295:C:T;chr18:44405838:AC:A;chr18:44407177:T:C;chr18:44407252:C:T;chr18:44410720:C:G;chr18:44410733:G:C;chr18:44411996:A:G;chr18:44412437:A:T;chr18:44414771:T:A;chr18:44415194:A:G;chr18:44415493:TA:T;chr18:44415539:A:G;chr18:44415930:A:C;chr18:44416267:C:T;chr18:44416285:C:G;chr18:44417582:G:T;chr18:44417811:C:A;chr18:44420851:TA:T;chr18:44421262:C:T;chr18:44422410:C:A;chr18:44423501:G:A;chr18:44424118:C:T;chr18:44424476:C:T;chr18:44424503:G:A;chr18:44424562:A:G;chr18:44424652:T:C;chr18:44424836:T:C;chr18:44425573:T:C;chr18:44426203:G:C;chr18:44426433:T:C;chr18:44427744:C:G;chr18:44428132:G:T;chr18:44428315:TCATATGC:T;chr18:44428428:T:C;chr18:44429351:C:T;chr18:44431024:C:A;chr18:44431043:G:C;chr18:44431418:A:G;chr18:44433297:C:G;chr18:44434514:T:C;chr18:44435652:G:A;chr18:44435696:G:T;chr18:44437033:A:AG;chr18:44437179:A:T;chr18:44437936:A:G;chr18:44438955:C:T;chr18:44439022:A:G;chr18:44439339:G:A;chr18:44439390:A:G;chr18:44441304:T:C;chr18:44442221:C:T;chr18:44442245:A:G;chr18:44442837:G:T;chr18:44445813:T:A;chr18:44446018:C:T;chr18:44447230:G:C;chr18:44447765:A:C;chr18:44447812:T:C;chr18:44448176:A:T;chr18:44448288:A:G;chr18:44448363:G:A;chr18:44448373:C:T;chr18:44448552:A:G;chr18:44449819:C:G;chr18:44449871:A:C;chr18:44450223:A:G;chr18:44450798:G:A;chr18:44451113:C:A;chr18:44453289:C:A;chr18:44453582:A:G;chr18:44454053:C:T;chr18:44455517:C:T;chr18:44455824:TG:T;chr18:44455877:C:A;chr18:44456319:G:C;chr18:44456410:G:A;chr18:44457228:A:G;chr18:44458414:A:C;chr18:44458606:T:C;chr18:44458632:T:C;chr18:44458757:C:T;chr18:44459246:T:G;chr18:44459278:A:C;chr18:44459728:C:A;chr18:44460061:G:C;chr18:44460149:C:T;chr18:44460413:GATAAAGAGATAGTTTTATAAA:G;chr18:44460589:G:C;chr18:44460620:C:A;chr18:44460766:C:A;chr18:44461098:A:C;chr18:44461149:C:A;chr18:44461308:T:A;chr18:44462090:G:A;chr18:44462368:G:C;chr18:44463508:A:G;chr18:44463541:T:C;chr18:44463611:T:C;chr18:44463986:A:G;chr18:44464702:T:C;chr18:44464737:C:T;chr18:44464830:A:G;chr18:44464997:A:C;chr18:44465555:C:A;chr18:44466078:G:A;chr18:44466422:AGAG:A;chr18:44468249:A:C;chr18:44469978:T:C;chr18:44470114:C:T;chr18:44470911:G:A;chr18:44471300:A:C;chr18:44471798:C:T;chr18:44473651:C:T;chr18:44473714:T:C;chr18:44473949:C:A;chr18:44473990:G:A;chr18:44474346:A:G;chr18:44474924:T:TC;chr18:44475307:C:A;chr18:44476075:G:A;chr18:44479329:G:T;chr18:44479695:G:A;chr18:44479765:A:G;chr18:44481979:C:A;chr18:44482504:A:C;chr18:44483873:C:T;chr18:44485891:T:A;chr18:44487919:A:G;chr18:44488923:G:A;chr18:44490083:G:T;chr18:44490920:T:C;chr18:44491016:A:T;chr18:44491062:A:G;chr18:44491260:C:T;chr18:44491509:T:C;chr18:44491625:C:T;chr18:44491709:AT:A;chr18:44492396:G:A;chr18:44493340:G:T;chr18:44494557:G:A;chr18:44495189:A:T;chr18:44496004:C:T;chr18:44497940:A:G;chr18:44498081:C:A;chr18:44499292:C:T;chr18:44499792:G:T;chr18:44500296:C:T;chr18:44500647:G:A;chr18:44500848:G:C;chr18:44500854:C:T;chr18:44501718:G:C;chr18:44501960:G:A;chr18:44502080:A:G;chr18:44502115:G:A;chr18:44503177:T:C;chr18:44503274:G:T;chr18:44503451:G:T;chr18:44504736:G:A;chr18:44505045:C:A;chr18:44505791:G:A;chr18:44506937:G:T;chr18:44507017:A:G;chr18:44507144:G:A;chr18:44508457:G:A;chr18:44509778:G:GT;chr18:44510702:C:T;chr18:44511070:A:G;chr18:44512928:G:A;chr18:44512953:C:T;chr18:44513934:GA:G;chr18:44514546:C:T;chr18:44514720:C:T;chr18:44515775:A:C;chr18:44517910:C:T;chr18:44518977:T:G;chr18:44523903:G:A;chr18:44527338:T:G;chr18:44527882:C:T;chr18:44528537:T:C;chr18:44529265:G:C;chr18:44530124:G:A;chr18:44530509:T:C;chr18:44533305:G:T;chr18:44536460:T:A;chr18:44537425:CA:C;chr18:44537720:T:C;chr18:44537809:T:G;chr18:44539359:T:C;chr18:44541023:C:G;chr18:44542508:A:C;chr18:44546856:CA:C;chr18:44547025:G:T;chr18:44551977:G:C;chr18:44554482:A:G;chr18:44554732:T:C;chr18:44555065:T:C;chr18:44555289:C:T;chr18:44557236:T:C;chr18:44558619:A:G;chr18:44561990:T:C;chr18:44562161:A:AT;chr18:44562655:T:C;chr18:44562969:G:C;chr18:44563002:A:T;chr18:44566494:C:T;chr18:44567360:C:T;chr18:44567627:A:G;chr18:44569779:G:A;chr18:44571183:G:A;chr18:44571296:C:T;chr18:44571861:G:A;chr18:44575002:G:A;chr18:44575797:T:G;chr18:44578217:A:AT;chr18:44578784:TA:T;chr18:44579878:A:T;chr18:44579937:G:A;chr18:44580102:T:C;chr18:44581594:C:T;chr18:44581678:G:T;chr18:44581755:G:T;chr18:44582573:G:A;chr18:44582863:C:CCTT;chr18:44582864:C:CTTA;chr18:44583616:C:A;chr18:44583720:A:C;chr18:44585625_CAA_CAAA;chr18:44586099:T:C;chr18:44586165:A:G;chr18:44587751:A:C;chr18:44587771:G:A;chr18:44588235:G:A;chr18:44589673:G:C;chr18:44590262:G:A;chr18:44590512:T:C;chr18:44592272:GTA:G;chr18:44594610:C:G;chr18:44595369:G:T;chr18:44595623:C:T;chr18:44596190:T:G;chr18:44596860:T:G;chr18:44598240:C:T;chr18:44598781:G:A;chr18:44598861:T:TTAA;chr18:44599876:T:C;chr18:44600589:T:A;chr18:44601766:T:C;chr18:44603871:T:A;chr18:44603961:G:T;chr18:44604176:A:T;chr18:44604185:T:C;chr18:44604599:G:A;chr18:44604675:G:T;chr18:44605072:C:G;chr18:44605232:G:A;chr18:44605484:T:C;chr18:44606350:G:C;chr18:44606857:C:G;chr18:44608246:G:C;chr18:44608676:G:A;chr18:44608975:T:A;chr18:44609651:AAG:A;chr18:44612260:T:C;chr18:44612453:A:G;chr18:44613628:T:C;chr18:44615647:C:T;chr18:44616238:C:G;chr18:44617198:C:T;chr18:44617237:A:C;chr18:44617568:AAAC:A;chr18:44617957:A:G;chr18:44619259:C:G;chr18:44619978:A:G;chr18:44620322:AAAG:A;chr18:44620999:C:T;chr18:44622920:CT:C;chr18:44622961:C:T;chr18:44625115:C:G;chr18:44628425:C:G;chr18:44629631:A:T;chr18:44630843:A:G;chr18:44631083:T:C;chr18:44633285:T:C;chr18:44635103:C:T;chr18:44635663:C:T;chr18:44636741:C:G;chr18:44637325:G:A;chr18:44643805:A:C;chr18:44649359:A:G;chr18:44649874:A:G;chr18:44650207:C:A;chr18:44650929:A:G;chr18:44651129:A:G;chr18:44651231:A:G;chr18:44651456:A:G;chr18:44651734:G:A;chr18:44651830:C:T;chr18:44651993:A:G;chr18:44652632:A:G;chr18:44653647:A:G;chr18:44654223:T:C;chr18:44654348:G:A;chr18:44654537:G:T;chr18:44654544:G:T;chr18:44654799:C:G;chr18:44654986:C:T;chr18:44655042:C:T;chr18:44655285:A:T;chr18:44655343:A:G;chr18:44655660:C:T;chr18:44655915:T:C;chr18:44656314:C:T;chr18:44656602:G:C;chr18:44657242:T:G;chr18:44657384:A:G;chr18:44657857:G:A;chr18:44658052:A:G;chr18:44658286:C:T;chr18:44658474:C:T;chr18:44658693:C:T;chr18:44659119:A:G;chr18:44660004:T:C;chr18:44660633:A:G;chr18:44660769:G:A;chr18:44661254:A:G;chr18:44661425:T:G;chr18:44662203:T:C;chr18:44662374:T:G;chr18:44662621:A:G;chr18:44663283:A:C;chr18:44663665:TCTTCAGCAGTAGG:T;chr18:44664207:G:C;chr18:44664839:A:G;chr18:44664912:A:G;chr18:44664949:G:A;chr18:44665314:T:C;chr18:44665569:G:A;chr18:44665801:C:T;chr18:44665876:C:T;chr18:44665999:A:G;chr18:44666476:T:C;chr18:44667239:CA:C;chr18:44667306:G:T;chr18:44667356:A:G;chr18:44675481:C:T;chr18:44682904:G:A;chr18:44708738:AAAAAGAAAAG:A;chr18:44709636:G:T;chr18:44712119:C:T;chr18:44712373:T:G;chr18:44716295:A:C;chr18:44717891:T:C;chr18:44718358:A:G
25	chr3	169140438	chr3_169140438_T_C	T	C	0.635958	0.00999654	0.00151051	3.64063e-11	10.4388	2	0.00950753	0.00250998	0.0102742	0.00189133	MECOM	ENSG00000085276	0	FALSE	TRUE	FALSE	1784	NA	NA	NA	medRxiv 2026 CHIP preprint	CHIP Meta-GWAS in EUR;DNMT3A Meta-GWAS;Meta-GWAS in AFR without MCPS	EGFEM1P;LINC02082;MECOM	chr3:168867605:C:T;chr3:168868544:C:T;chr3:169064250:A:T;chr3:169066300:G:A;chr3:169069028:C:A;chr3:169070432:A:AT;chr3:169070904:C:T;chr3:169078803:C:T;chr3:169079275:C:A;chr3:169083707:C:A;chr3:169110491:T:C;chr3:169119948:C:T;chr3:169120620:G:A;chr3:169130791:A:G;chr3:169142222:G:A
26	chr17	7830515	chr17_7830515_A_G	A	G	0.42301	0.010038	0.00151923	3.91345e-11	10.4074	2	0.00706269	0.00259753	0.011585	0.00187299	DNAH2	ENSG00000183914	0	FALSE	TRUE	FALSE	2069	NA	NA	NA	medRxiv 2026 CHIP preprint	CHIP Meta-GWAS;CHIP Meta-GWAS in EUR;DNMT3A Meta-GWAS;Meta-GWAS in Female;Meta-GWAS with MCPS	DNAH2;NAA38;TP53;TP53/DNAH2	chr17:7827314:A:ACTTT;chr17:7827723:C:G;chr17:7828446:T:C;chr17:7834013:C:T;chr17:7837211:C:T;chr17:7840875:A:C;chr17:7847529:T:C;chr17:7856159:C:A;chr17:7857386:A:G;chr17:7864170:T:G;chr17:7867264:A:T;chr17:7870248:G:C;chr17:7871441:C:T;chr17:7873263:A:G;chr17:7873723:C:A;chr17:7875572:C:T;chr17:7877391:G:T;chr17:7877701:T:C;chr17:7877766:C:T;chr17:7879644:CA:C;chr17:7886730:C:A
27	chr3	101392468	chr3_101392468_C_T	C	T	0.312899	0.00982758	0.00152992	1.33116e-10	9.87577	2	0.0108517	0.00260323	0.00928721	0.00189095	SENP7	ENSG00000138468	0	FALSE	TRUE	FALSE	25090	NA	NA	NA	medRxiv 2026 CHIP preprint	CHIP Meta-GWAS;CHIP Meta-GWAS in EUR;DNMT3A Meta-GWAS;Meta-GWAS with MCPS	SENP7	chr3:101365760:T:C;chr3:101417558:G:C;chr3:101523907:A:G;chr3:101548541:T:C
28	chr4	1513402	chr4_1513402_T_G	T	G	0.000307041	0.428347	0.0685939	4.24667e-10	9.37195	1	0.428347	0.0685939	NA	NA	NA	NA	NA	FALSE	TRUE	FALSE	45977	NA	NA	NA	medRxiv 2026 CHIP preprint	Meta-GWAS in AMR without MCPS	NKX1-1	chr4:1559379:G:A
29	chr18	63207610	chr18_63207610_T_G	T	G	0.00403909	0.0894505	0.0144131	5.4283e-10	9.26534	1	NA	NA	0.0894505	0.0144131	BCL2	ENSG00000171791	0	FALSE	TRUE	FALSE	46011	NA	NA	NA	medRxiv 2026 CHIP preprint	CHIP Meta-GWAS in EUR;DDR CHIP Meta-GWAS;Meta-GWAS in Male	BCL2;SERPINB5;SERPINB12	chr18:63253621:C:T;chr18:63506984:G:A
30	chr10	44902738	chr10_44902738_C_A	C	A	0.583679	-0.0114733	0.00185515	6.2273e-10	9.2057	1	NA	NA	-0.0114733	0.00185515	TMEM72	ENSG00000187783	8578	FALSE	FALSE	TRUE	NA	NA	NA	NA	NA	NA	NA	NA
31	chr12	69200553	chr12_69200553_A_G	A	G	0.615084	0.00961771	0.00155851	6.78196e-10	9.16865	1	NA	NA	0.00961771	0.00155851	CPSF6	ENSG00000111605	39016	FALSE	TRUE	FALSE	190373	NA	NA	NA	medRxiv 2026 CHIP preprint	Meta-GWAS in AFR without MCPS	CPM;CPSF6	chr12:69010180:C:T
32	chr4	188869459	chr4_188869459_C_T	C	T	0.0554616	0.0241148	0.00391374	7.20252e-10	9.14252	1	NA	NA	0.0241148	0.00391374	NA	NA	NA	FALSE	FALSE	TRUE	NA	NA	NA	NA	NA	NA	NA	NA
33	chr2	135080336	chr2_135080336_C_A	C	A	0.610745	0.0104758	0.00170034	7.22757e-10	9.14101	2	0.0117017	0.00285839	0.00980446	0.00211529	RAB3GAP1	ENSG00000115839	0	FALSE	FALSE	TRUE	NA	NA	NA	NA	NA	NA	NA	NA
34	chr22	28707610	chr22_28707610_T_C	T	C	0.0012269	0.103011	0.0167791	8.2918e-10	9.08135	2	0.12968	0.0340233	0.0944404	0.0192878	CHEK2	ENSG00000183765	0	TRUE	TRUE	FALSE	0	medRxiv 2026 CHIP preprint	CHIP Meta-GWAS;CHIP Meta-GWAS in EUR;DNMT3A Meta-GWAS;Expanded CHIP Meta-GWAS	CHEK2	medRxiv 2026 CHIP preprint;Nature Genetics 2023 barcode-CH;Nature Genetics 2023 published CH hits	CHIP Meta-GWAS;CHIP Meta-GWAS in EUR;DNMT3A Meta-GWAS;Expanded CHIP Meta-GWAS;Meta-GWAS in Female;S10 Published Hits at Key Loci;S9 CH GWAS Meta ISL UKB	CHEK2;ZNRF3	chr22:28365160_C_T;chr22:28365160:C:T;chr22:28695868_AG_A;chr22:28695868:AG:A;chr22:28707610:T:C;chr22:28974215:A:G;chr22:29010621:G:A;chr22:29010661:G:GT;chr22:29020414:C:T;chr22:29054205:G:A
35	chr2	150596784	chr2_150596784_G_A	G	A	0.000196943	0.507058	0.083022	1.01195e-09	8.99484	1	0.507058	0.083022	NA	NA	RND3	ENSG00000115963	57773	FALSE	FALSE	TRUE	NA	NA	NA	NA	NA	NA	NA	NA
36	chr18	79878372	chr18_79878372_T_C	T	C	0.985976	-0.0493308	0.0080793	1.0227e-09	8.99025	1	NA	NA	-0.0493308	0.0080793	KCNG2	ENSG00000178342	0	FALSE	FALSE	TRUE	NA	NA	NA	NA	NA	NA	NA	NA
37	chr2	135851076	chr2_135851076_G_A	G	A	0.400785	-0.0105192	0.00172732	1.12978e-09	8.94701	2	-0.0122148	0.00286292	-0.00954871	0.00216597	MCM6	ENSG00000076003	0	FALSE	FALSE	TRUE	NA	NA	NA	NA	NA	NA	NA	NA
38	chr5	100382424	chr5_100382424_A_G	A	G	0.00023169	0.486119	0.079825	1.13046e-09	8.94675	1	0.486119	0.079825	NA	NA	NA	NA	NA	FALSE	FALSE	TRUE	NA	NA	NA	NA	NA	NA	NA	NA
39	chr9	25514399	chr9_25514399_C_A	C	A	0.373728	0.010986	0.00181232	1.3457e-09	8.87105	1	NA	NA	0.010986	0.00181232	NA	NA	NA	FALSE	TRUE	FALSE	378568	NA	NA	NA	medRxiv 2026 CHIP preprint	Meta-GWAS in AFR without MCPS	IZUMO3;TUSC1	chr9:25042754:G:A;chr9:25110337:T:A;chr9:25135831:C:T
40	chr10	103912257	chr10_103912257_C_T	C	T	0.859702	-0.0141414	0.00234219	1.56342e-09	8.80592	2	-0.0171733	0.00357885	-0.0118699	0.00309771	STN1	ENSG00000107960	0	TRUE	TRUE	FALSE	0	medRxiv 2026 CHIP preprint	CHIP Meta-GWAS in EUR;DNMT3A Meta-GWAS;Meta-GWAS with MCPS	STN1	medRxiv 2026 CHIP preprint	CHIP Meta-GWAS in EUR;DNMT3A Meta-GWAS;Meta-GWAS in Female;Meta-GWAS with MCPS	SLK;STN1	chr10:103877268:C:T;chr10:103884565:G:C;chr10:103884715:A:T;chr10:103885423:A:G;chr10:103889994:C:T;chr10:103895470:C:T;chr10:103896858:G:A;chr10:103897558:G:C;chr10:103898330:C:T;chr10:103900068:T:C;chr10:103900944:T:C;chr10:103908285:A:AG;chr10:103908421:C:CTT;chr10:103909085:G:A;chr10:103911351:T:G;chr10:103911374:A:G;chr10:103911769:T:C;chr10:103912046:T:C;chr10:103912257:C:T;chr10:103915096:A:G;chr10:103916188:T:C;chr10:103916707:C:A;chr10:103918139:A:C;chr10:103919583:C:T;chr10:103920874:T:G;chr10:103922538:C:T;chr10:103927874:A:C;chr10:103932859:AAC:A;chr10:103934543:C:T;chr10:103972920:A:G;chr10:103973414:G:T;chr10:103986616:T:C;chr10:104002035:G:A
41	chr11	124800173	chr11_124800173_G_A	G	A	0.0621204	0.0228137	0.00379308	1.80378e-09	8.74382	1	NA	NA	0.0228137	0.00379308	MSANTD2	ENSG00000120458	0	FALSE	FALSE	TRUE	NA	NA	NA	NA	NA	NA	NA	NA
42	chr8	59097978	chr8_59097978_C_T	C	T	0.0014994	0.185589	0.0308688	1.83037e-09	8.73746	1	0.185589	0.0308688	NA	NA	TOX	ENSG00000198846	0	FALSE	FALSE	TRUE	NA	NA	NA	NA	NA	NA	NA	NA
43	chr4	87102147	chr4_87102147_A_G	A	G	0.335262	-0.00909558	0.00151321	1.84645e-09	8.73366	2	-0.00860032	0.00256309	-0.00936057	0.00187483	AFF1	ENSG00000172493	0	TRUE	TRUE	FALSE	0	medRxiv 2026 CHIP preprint	CHIP Meta-GWAS;CHIP Meta-GWAS in EUR;Expanded CHIP Meta-GWAS;Meta-GWAS with MCPS	AFF1	medRxiv 2026 CHIP preprint	CHIP Meta-GWAS;CHIP Meta-GWAS in EUR;Expanded CHIP Meta-GWAS;Meta-GWAS in Male;Meta-GWAS with MCPS	AFF1	chr4:87061724:C:G;chr4:87061855:ATG:A;chr4:87062748:CAT:C;chr4:87063179:A:G;chr4:87063458:C:T;chr4:87064569:G:A;chr4:87065229:G:A;chr4:87069182:G:T;chr4:87069713:C:CA;chr4:87071601:G:A;chr4:87074967:T:G;chr4:87075471:A:G;chr4:87076256:C:CT;chr4:87077903:G:A;chr4:87079271:C:G;chr4:87079294:A:T;chr4:87083662:A:ATT;chr4:87084051:G:A;chr4:87086075:T:C;chr4:87087249:T:A;chr4:87087462:G:A;chr4:87087630:G:A;chr4:87087885:CATT:C;chr4:87088605:AT:A;chr4:87088627:C:T;chr4:87090641:T:G;chr4:87093194:C:G;chr4:87093601:A:G;chr4:87095587:A:G;chr4:87095722:G:T;chr4:87097256:A:G;chr4:87097337:C:G;chr4:87098315:A:G;chr4:87100348:T:A;chr4:87102076:A:AT;chr4:87102147:A:G;chr4:87102718:T:C;chr4:87106498:G:A;chr4:87107093:A:AG;chr4:87109109:G:T;chr4:87110610:T:C;chr4:87112200:T:G;chr4:87119254:A:G;chr4:87119757:A:G;chr4:87121026:CAG:C;chr4:87127800:G:A;chr4:87128698:T:C;chr4:87129402:G:A;chr4:87130756:G:A;chr4:87131067:T:C;chr4:87131933:C:T;chr4:87132801:C:T;chr4:87135567:GT:G;chr4:87136201:G:A;chr4:87137320:A:G;chr4:87138263:G:A;chr4:87138873:C:A;chr4:87140472:ATATAT:A;chr4:87143279:A:G;chr4:87145972:G:A
44	chr16	9116516	chr16_9116516_A_T	A	T	0.492319	0.011041	0.00183966	1.95319e-09	8.70925	1	NA	NA	0.011041	0.00183966	HAPSTR1	ENSG00000182831	0	FALSE	FALSE	TRUE	NA	NA	NA	NA	NA	NA	NA	NA
45	chr3	184031125	chr3_184031125_T_C	T	C	0.635356	0.00891512	0.0014966	2.57036e-09	8.59001	2	0.0103428	0.00255677	0.00817099	0.00184587	HTR3D	ENSG00000186090	419	FALSE	TRUE	FALSE	49397	NA	NA	NA	medRxiv 2026 CHIP preprint;Nature Genetics 2023 barcode-CH;Nature Genetics 2023 published CH hits	Meta-GWAS in AFR without MCPS;S10 Published Hits at Key Loci;S9 CH GWAS Meta ISL UKB	ABCC5;HTR3E;EIF2B5	chr3:183954156_G_GT;chr3:183981728_T_C;chr3:184124398:C:T;chr3:184129240:G:C
46	chr17	80679998	chr17_80679998_T_G	T	G	0.00110171	0.163995	0.0275594	2.67159e-09	8.57323	1	NA	NA	0.163995	0.0275594	RPTOR	ENSG00000141564	0	FALSE	FALSE	TRUE	NA	NA	NA	NA	NA	NA	NA	NA
47	chr5	37856386	chr5_37856386_C_A	C	A	0.0244178	0.0340544	0.0057643	3.46682e-09	8.46007	1	NA	NA	0.0340544	0.0057643	GDNF	ENSG00000168621	16345	FALSE	FALSE	TRUE	NA	NA	NA	NA	NA	NA	NA	NA
48	chr1	153489796	chr1_153489796_A_T	A	T	0.136647	0.0143326	0.00243673	4.05586e-09	8.39192	1	NA	NA	0.0143326	0.00243673	S100A7	ENSG00000143556	29145	FALSE	FALSE	TRUE	NA	NA	NA	NA	NA	NA	NA	NA
49	chr15	50067027	chr15_50067027_T_C	T	C	0.192111	0.0103284	0.00175816	4.23961e-09	8.37267	2	0.0111066	0.00306824	0.00994801	0.0021453	ATP8B4	ENSG00000104043	0	TRUE	TRUE	FALSE	0	medRxiv 2026 CHIP preprint	CHIP Meta-GWAS;CHIP Meta-GWAS in EUR;Meta-GWAS with MCPS	ATP8B4;ATP8B4/SLC27A2/GABPB1/HDC	medRxiv 2026 CHIP preprint	ASXL1 Meta-GWAS;CHIP Meta-GWAS;CHIP Meta-GWAS in EUR;Meta-GWAS in AFR without MCPS;Meta-GWAS in Male;Meta-GWAS with MCPS	ATP8B4;ATP8B4/SLC27A2/GABPB1/HDC	chr15:49875967:AT:A;chr15:50031929:A:G;chr15:50061080:T:G;chr15:50065546:G:T;chr15:50067027:T:C;chr15:50071386:G:A;chr15:50072644:T:C;chr15:50073451:T:A;chr15:50073919:T:TA;chr15:50074713:G:A;chr15:50076231:C:T;chr15:50077019:C:A;chr15:50077178:A:G;chr15:50083451:GA:G;chr15:50089272:A:T;chr15:50095481:C:T;chr15:50096143:T:G;chr15:50096724:A:G;chr15:50103619:G:A;chr15:50117203:C:A;chr15:50120793:C:T;chr15:50121708:G:A;chr15:50122688:A:G;chr15:50124399:A:G;chr15:50124410:C:G;chr15:50124440:A:C;chr15:50124611:GA:G;chr15:50135752:G:A;chr15:50142874:A:G;chr15:50209707:G:A;chr15:50213841:C:T;chr15:50214490:A:G;chr15:50217394:C:T;chr15:50218089:G:A;chr15:50235004:AG:A;chr15:50258886:T:C;chr15:50258906:A:T;chr15:50272161:G:C;chr15:50273049:G:A;chr15:50274276:T:C;chr15:50280201:C:T;chr15:50280280:G:A;chr15:50280404:A:G;chr15:50281491:G:A;chr15:50287000:A:G;chr15:50291569:G:A;chr15:50291606:G:A;chr15:50292171:G:A;chr15:50292506:C:T;chr15:50293190:G:T;chr15:50294385:G:A;chr15:50295139:G:A;chr15:50295984:T:C;chr15:50297203:G:A;chr15:50299754:A:G;chr15:50301781:C:A;chr15:50303613:T:C;chr15:50303619:T:C;chr15:50303873:T:C;chr15:50306277:T:C;chr15:50309870:T:C;chr15:50310640:T:C;chr15:50311142:G:A;chr15:50312362:T:C;chr15:50313388:G:A;chr15:50316658:C:G;chr15:50317394:A:G;chr15:50318894:G:C;chr15:50325905:T:A;chr15:50332655:T:A;chr15:50333107:T:C;chr15:50336518:A:T;chr15:50338011:C:G;chr15:50343821:G:C;chr15:50349188:T:C;chr15:50353420:G:A;chr15:50361941:G:A;chr15:50364228:CG:C;chr15:50366161:C:G;chr15:50369801:A:G;chr15:50372232:CTA:C;chr15:50401258:A:G
50	chr2	240950914	chr2_240950914_G_C	G	C	0.110635	0.0153444	0.00261221	4.2513e-09	8.37148	1	NA	NA	0.0153444	0.00261221	CROCC2	ENSG00000226321	0	FALSE	FALSE	TRUE	NA	NA	NA	NA	NA	NA	NA	NA
51	chr6	135106679	chr6_135106679_G_A	G	A	0.208722	0.0100053	0.00170894	4.77951e-09	8.32062	2	0.0119353	0.00298661	0.00906574	0.00208378	HBS1L	ENSG00000112339	3623	TRUE	TRUE	FALSE	0	medRxiv 2026 CHIP preprint	CHIP Meta-GWAS in EUR;DNMT3A Meta-GWAS;Meta-GWAS with MCPS	HBS1L;MYB;HBS1L/MYB	medRxiv 2026 CHIP preprint;Nature Genetics 2023 barcode-CH;Nature Genetics 2023 published CH hits	CHIP Meta-GWAS in EUR;DNMT3A Meta-GWAS;Meta-GWAS with MCPS;S10 Published Hits at Key Loci;S9 CH GWAS Meta ISL UKB	HBS1L;MYB;HBS1L/MYB;MYB	chr6:135081201:T:C;chr6:135085040:T:G;chr6:135090090:T:C;chr6:135097494:TTAC:T;chr6:135097778:A:G;chr6:135097880:T:C;chr6:135097899:AC:A;chr6:135097901:C:A;chr6:135097904:G:A;chr6:135098493:A:G;chr6:135098498:C:T;chr6:135098550:T:C;chr6:135100038:C:T;chr6:135101158:A:T;chr6:135102071:T:C;chr6:135103041:C:G;chr6:135105420:A:T;chr6:135105435:A:G;chr6:135106006:C:A;chr6:135106021:T:C;chr6:135106679:G:A;chr6:135107399:A:C;chr6:135110180:T:C;chr6:135110502:T:C;chr6:135111414:T:C;chr6:135114363:T:C;chr6:135130426:T:A;chr6:135131014:G:A;chr6:135138699:G:A;chr6:135142570:A:G;chr6:135144336:T:C;chr6:135146050:C:T;chr6:135146383:T:A;chr6:135146867:A:T;chr6:135151120:G:A;chr6:135151364:A:G;chr6:135152677:C:T;chr6:135153138:A:G;chr6:135154983:A:C;chr6:135155413:G:A;chr6:135156849:T:A;chr6:135158916:T:C;chr6:135159009:T:G;chr6:135160747:T:A;chr6:135163956:C:T;chr6:135164360:G:A;chr6:135164884:A:G;chr6:135165969:C:T;chr6:135166476:A:G;chr6:135166945:G:A;chr6:135169330:A:T;chr6:135245805_G_A
52	chr8	129565021	chr8_129565021_C_T	C	T	0.460324	0.00854714	0.00146064	4.86697e-09	8.31274	2	0.00852017	0.00241851	0.00856263	0.0018326	NA	NA	NA	FALSE	FALSE	TRUE	NA	NA	NA	NA	NA	NA	NA	NA
53	chr17	58453952	chr17_58453952_G_C	G	C	0.195417	0.0134853	0.00231971	6.12327e-09	8.21302	1	NA	NA	0.0134853	0.00231971	HSF5	ENSG00000176160	0	FALSE	FALSE	TRUE	NA	NA	NA	NA	NA	NA	NA	NA
54	chr1	69637080	chr1_69637080_T_C	T	C	0.00247314	0.106255	0.01835	7.01926e-09	8.15371	1	NA	NA	0.106255	0.01835	LRRC7	ENSG00000033122	0	FALSE	FALSE	TRUE	NA	NA	NA	NA	NA	NA	NA	NA
55	chr12	24609175	chr12_24609175_T_C	T	C	0.169599	0.0121052	0.00209275	7.27847e-09	8.13796	2	0.00749405	0.00339375	0.0149345	0.00265834	SOX5	ENSG00000134532	46631	TRUE	TRUE	FALSE	0	Nature Genetics 2023 barcode-CH;Nature Genetics 2023 published CH hits	S10 Published Hits at Key Loci;S9 CH GWAS Meta ISL UKB	SOX5	Nature Genetics 2023 barcode-CH;Nature Genetics 2023 published CH hits	S10 Published Hits at Key Loci;S9 CH GWAS Meta ISL UKB	SOX5	chr12:24609175_T_C
56	chr2	131270923	chr2_131270923_C_T	C	T	0.991038	-0.0562047	0.00976803	8.71849e-09	8.05956	1	NA	NA	-0.0562047	0.00976803	PLEKHB2	ENSG00000115762	0	FALSE	FALSE	TRUE	NA	NA	NA	NA	NA	NA	NA	NA
57	chr12	105380946	chr12_105380946_T_C	T	C	0.0018824	0.121304	0.0210909	8.84628e-09	8.05324	1	NA	NA	0.121304	0.0210909	C12orf75	ENSG00000235162	0	FALSE	FALSE	TRUE	NA	NA	NA	NA	NA	NA	NA	NA
58	chr10	731034	chr10_731034_C_T	C	T	0.0232991	0.0332046	0.00577507	8.94312e-09	8.04851	1	NA	NA	0.0332046	0.00577507	DIP2C	ENSG00000151240	41366	FALSE	FALSE	TRUE	NA	NA	NA	NA	NA	NA	NA	NA
59	chr11	106800897	chr11_106800897_G_A	G	A	0.00137915	0.183703	0.0320645	1.00923e-08	7.99601	1	0.183703	0.0320645	NA	NA	GUCY1A2	ENSG00000152402	0	FALSE	FALSE	TRUE	NA	NA	NA	NA	NA	NA	NA	NA
60	chr12	7612584	chr12_7612584_G_A	G	A	0.00339993	0.0901638	0.0157812	1.10762e-08	7.95561	1	NA	NA	0.0901638	0.0157812	APOBEC1	ENSG00000111701	36816	FALSE	FALSE	TRUE	NA	NA	NA	NA	NA	NA	NA	NA
61	chr11	107602891	chr11_107602891_A_G	A	G	0.00135289	0.184519	0.0324861	1.34744e-08	7.87049	1	0.184519	0.0324861	NA	NA	ELMOD1	ENSG00000110675	0	FALSE	TRUE	FALSE	388610	NA	NA	NA	medRxiv 2026 CHIP preprint	CHIP Meta-GWAS;CHIP Meta-GWAS in EUR;DNMT3A Meta-GWAS;Expanded CHIP Meta-GWAS;Meta-GWAS with MCPS	ATM	chr11:107991501:G:A;chr11:107991942:A:C;chr11:107992160:A:G;chr11:107994281:T:A;chr11:107998817:A:G;chr11:108003387:G:A;chr11:108010154:C:T;chr11:108020327:G:A;chr11:108023655:A:G;chr11:108031291:G:A;chr11:108033092:A:G;chr11:108042902:AC:A;chr11:108055182:C:T;chr11:108061665:T:G;chr11:108078131:T:A;chr11:108086750:T:C;chr11:108091874:C:T;chr11:108093004:A:G;chr11:108097147:A:G
62	chr2	16087850	chr2_16087850_G_A	G	A	0.535018	0.0084138	0.00148725	1.53768e-08	7.81313	2	0.00823302	0.00248551	0.00851463	0.00185622	NA	NA	NA	TRUE	TRUE	FALSE	0	medRxiv 2026 CHIP preprint	CHIP Meta-GWAS;CHIP Meta-GWAS in EUR;Meta-GWAS with MCPS	MYCN	medRxiv 2026 CHIP preprint	CHIP Meta-GWAS;CHIP Meta-GWAS in EUR;DNMT3A Meta-GWAS;Expanded CHIP Meta-GWAS;Meta-GWAS in Female;Meta-GWAS with MCPS	CYRIA;MYCN	chr2:16074164:G:A;chr2:16074260:A:G;chr2:16078103:G:A;chr2:16079710:C:G;chr2:16080199:G:A;chr2:16080641:A:G;chr2:16081451:G:A;chr2:16081988:A:G;chr2:16086435:G:C;chr2:16086598:T:C;chr2:16087408:T:C;chr2:16087665:A:G;chr2:16087752:G:A;chr2:16087850:G:A;chr2:16087900:T:C;chr2:16088060:T:C;chr2:16088449:TA:T;chr2:16088482:C:T;chr2:16088807:T:C;chr2:16088882:A:G;chr2:16088910:A:C;chr2:16089002:C:A;chr2:16089177:C:A;chr2:16089301:A:C;chr2:16089372:G:A;chr2:16089432:AT:A;chr2:16089438:T:G;chr2:16089806:C:T;chr2:16089830:T:C;chr2:16090451:A:G;chr2:16090686:C:A;chr2:16090757:T:A;chr2:16090947:G:T;chr2:16090965:T:C;chr2:16091179:G:A;chr2:16091224:A:C;chr2:16091610:A:G;chr2:16091980:G:A;chr2:16092861:C:G;chr2:16093043:A:T;chr2:16093878:G:C;chr2:16094012:C:T;chr2:16094362:G:A;chr2:16095519:G:T;chr2:16095520:G:T;chr2:16095642:C:T;chr2:16096244:C:T;chr2:16096375:T:C;chr2:16096442:CTTTA:C;chr2:16097305:G:A;chr2:16424483:T:C;chr2:16425328:A:G;chr2:16427847:A:G;chr2:16428425:A:G;chr2:16430184:C:A;chr2:16431258:T:G;chr2:16431551:T:C;chr2:16432049:C:A;chr2:16432239:G:A;chr2:16432290:T:G;chr2:16432422:T:C;chr2:16432424:C:T;chr2:16432472:C:T;chr2:16432679:T:C;chr2:16432903:G:A;chr2:16433323:T:TGAA;chr2:16434262:T:C;chr2:16436513:T:C;chr2:16439169:C:A;chr2:16443069:C:T;chr2:16443179:G:A;chr2:16443481:A:C;chr2:16445619:C:T;chr2:16446383:A:T;chr2:16447045:C:CCA;chr2:16447679:A:G;chr2:16448587:A:G;chr2:16454507:C:T;chr2:16455882:T:C;chr2:16456466:A:G;chr2:16459246:G:A;chr2:16476564:T:C;chr2:16481665:A:G;chr2:16486031:A:G;chr2:16492462:G:T;chr2:16492505:A:G;chr2:16495578:T:C;chr2:16499395:C:T;chr2:16499521:G:A;chr2:16502134:C:T;chr2:16502338:G:A;chr2:16502876:T:C;chr2:16503219:C:T;chr2:16503880:G:C;chr2:16505915:A:G;chr2:16506696:T:C;chr2:16506698:C:A;chr2:16506891:C:A;chr2:16508244:C:CG;chr2:16516967:C:T
63	chr7	63348954	chr7_63348954_G_A	G	A	0.591508	0.00947325	0.00167488	1.54872e-08	7.81003	1	NA	NA	0.00947325	0.00167488	NA	NA	NA	FALSE	TRUE	FALSE	437863	NA	NA	NA	medRxiv 2026 CHIP preprint	Meta-GWAS in AFR without MCPS	NONE;ZNF733P	chr7:62911090:G:C;chr7:62911091:G:A
64	chr6	43383015	chr6_43383015_C_T	C	T	0.555811	-0.0104223	0.00185552	1.94396e-08	7.71131	1	NA	NA	-0.0104223	0.00185552	ZNF318	ENSG00000171467	13368	TRUE	TRUE	FALSE	0	medRxiv 2026 CHIP preprint	Meta-GWAS with MCPS	ZNF318	medRxiv 2026 CHIP preprint	CHIP Meta-GWAS;CHIP Meta-GWAS in EUR;DNMT3A Meta-GWAS;Meta-GWAS with MCPS	ZNF318;ZNF318;ABCC10	chr6:43292922:T:C;chr6:43294966:A:T;chr6:43302413:C:T;chr6:43311983:G:A;chr6:43325892:T:C;chr6:43331320:T:G;chr6:43336269:C:A;chr6:43340625:C:T;chr6:43364909:TAA:T;chr6:43378065:C:T;chr6:43380774:A:G;chr6:43381477:G:A;chr6:43381570:A:C;chr6:43382057:G:A;chr6:43383015:C:T;chr6:43385160:G:A;chr6:43385242:A:G;chr6:43386693:A:G;chr6:43388113:A:G
65	chr2	30093562	chr2_30093562_A_G	A	G	0.496989	0.00845758	0.0015133	2.28602e-08	7.64092	1	NA	NA	0.00845758	0.0015133	YPEL5	ENSG00000119801	53379	FALSE	FALSE	TRUE	NA	NA	NA	NA	NA	NA	NA	NA
66	chr3	80420476	chr3_80420476_A_T	A	T	0.000290028	0.395092	0.0706935	2.28641e-08	7.64085	1	0.395092	0.0706935	NA	NA	NA	NA	NA	FALSE	FALSE	TRUE	NA	NA	NA	NA	NA	NA	NA	NA
67	chr2	169245242	chr2_169245242_T_G	T	G	0.00609557	0.0603205	0.0108211	2.48497e-08	7.60468	2	0.0492012	0.0153358	0.0713463	0.0152712	LRP2	ENSG00000081479	0	FALSE	FALSE	TRUE	NA	NA	NA	NA	NA	NA	NA	NA
68	chr4	82880696	chr4_82880696_G_A	G	A	0.257478	-0.00972278	0.00174446	2.4966e-08	7.60265	2	-0.0100041	0.00283336	-0.00955103	0.00221381	SEC31A	ENSG00000138674	0	FALSE	FALSE	TRUE	NA	NA	NA	NA	NA	NA	NA	NA
69	chr10	67128257	chr10_67128257_C_G	C	G	0.000177555	0.490148	0.0879669	2.5189e-08	7.59879	1	0.490148	0.0879669	NA	NA	CTNNA3	ENSG00000183230	0	FALSE	FALSE	TRUE	NA	NA	NA	NA	NA	NA	NA	NA
70	chr6	148634007	chr6_148634007_G_A	G	A	0.00273351	0.0971411	0.0175304	3.00245e-08	7.52252	1	NA	NA	0.0971411	0.0175304	SASH1	ENSG00000111961	81963	FALSE	FALSE	TRUE	NA	NA	NA	NA	NA	NA	NA	NA
71	chr22	43744557	chr22_43744557_G_A	G	A	0.000143657	0.550492	0.0994634	3.11906e-08	7.50598	1	0.550492	0.0994634	NA	NA	EFCAB6	ENSG00000186976	0	FALSE	FALSE	TRUE	NA	NA	NA	NA	NA	NA	NA	NA
72	chr13	70662475	chr13_70662475_T_A	T	A	0.528518	0.00811243	0.00146941	3.37304e-08	7.47198	2	0.0112015	0.00241886	0.00630574	0.00184986	NA	NA	NA	FALSE	TRUE	FALSE	416764	NA	NA	NA	medRxiv 2026 CHIP preprint	Meta-GWAS in AFR without MCPS	ATXN8OS;LINC00348	chr13:70245711:C:T
73	chr12	54292096	chr12_54292096_C_T	C	T	0.0574416	0.016421	0.00297794	3.50332e-08	7.45552	2	0.0174089	0.00516329	0.0159286	0.00364533	NFE2	ENSG00000123405	15	FALSE	FALSE	TRUE	NA	NA	NA	NA	NA	NA	NA	NA
74	chr1	167236865	chr1_167236865_G_A	G	A	0.42093	0.00828085	0.00150175	3.505e-08	7.45531	2	0.00526661	0.00258213	0.00982156	0.00184608	POU2F1	ENSG00000143190	0	FALSE	FALSE	TRUE	NA	NA	NA	NA	NA	NA	NA	NA
75	chrX	66541543	chrX_66541543_C_T	C	T	0.0702581	-0.0112599	0.0020456	3.70362e-08	7.43137	2	-0.00717392	0.00400618	-0.0127009	0.00237913	EDA2R	ENSG00000131080	54094	FALSE	TRUE	FALSE	249156	NA	NA	NA	Nature Genetics 2023 barcode-CH;Nature Genetics 2023 published CH hits	S10 Published Hits at Key Loci;S9 CH GWAS Meta ISL UKB	VSIG4	chrX:66292387_G_A
76	chr15	97881993	chr15_97881993_C_T	C	T	0.000592383	0.269559	0.0489894	3.74668e-08	7.42635	1	0.269559	0.0489894	NA	NA	ARRDC4	ENSG00000140450	78710	FALSE	FALSE	TRUE	NA	NA	NA	NA	NA	NA	NA	NA
77	chr9	108639486	chr9_108639486_T_C	T	C	0.55453	0.00801411	0.0014594	3.9882e-08	7.39922	2	0.00724132	0.0024033	0.00846554	0.00183685	NA	NA	NA	FALSE	FALSE	TRUE	NA	NA	NA	NA	NA	NA	NA	NA
78	chr4	125961201	chr4_125961201_G_T	G	T	0.000757448	0.237461	0.0432464	3.99925e-08	7.39802	1	0.237461	0.0432464	NA	NA	NA	NA	NA	FALSE	FALSE	TRUE	NA	NA	NA	NA	NA	NA	NA	NA
79	chr3	9753511	chr3_9753511_G_A	G	A	0.0135019	-0.0331968	0.00607218	4.57643e-08	7.33947	2	-0.0327695	0.0103294	-0.0334224	0.00750609	OGG1	ENSG00000114026	0	FALSE	TRUE	FALSE	138	NA	NA	NA	medRxiv 2026 CHIP preprint	CHIP Meta-GWAS in EUR;Expanded CHIP Meta-GWAS;Meta-GWAS in AFR without MCPS;Meta-GWAS with MCPS	CPNE9;OGG1;SRGAP3-AS4;THUMPD3	chr3:9268051:C:T;chr3:9278135:T:C;chr3:9284544:T:C;chr3:9291445:A:G;chr3:9296962:G:A;chr3:9725584:G:A;chr3:9726652:C:G;chr3:9727324:A:T;chr3:9753373:C:T
80	chr2	112287142	chr2_112287142_G_A	G	A	0.634554	0.00829625	0.00151886	4.70425e-08	7.32751	2	0.0105195	0.00264235	0.00719917	0.00185616	ZC3H6	ENSG00000188177	0	FALSE	FALSE	TRUE	NA	NA	NA	NA	NA	NA	NA	NA
81	chr6	151391463	chr6_151391463_T_G	T	G	0.360539	0.00915292	0.00167711	4.82698e-08	7.31632	2	0.0180698	0.00268717	0.00346344	0.00214647	ZBTB2	ENSG00000181472	0	FALSE	FALSE	TRUE	NA	NA	NA	NA	NA	NA	NA	NA

### Sheet: Table S3
Chrom	Pos	ID (Lead SNP)	Gene	log10p	Beta
chr1	30597788	chr1_30597788_C_T	Intergenic	8.58	0.097169
chr5	170751579	chr5_170751579_T_G	GABRP	7.67	-0.014461
chr5	178140048	chr5_178140048_A_G	RMND5B	7.37	0.188657
chr6	168276806	chr6_168276806_T_C	DACT2	7.75	0.016576
chr14	68860561	chr14_68860561_G_A	ACTN1	8.14	-0.01055
chr17	1311602	chr17_1311602_G_A	TRARG1	7.43	-0.022083
chr19	56969395	chr19_56969395_A_G	Intergenic	7.97	0.165673

### Sheet: Table S4
Chrom	Pos	ID (Lead SNP)	Gene	log10p	Beta
chr3	96334002	chr3_96334002_C_T	Intergenic	9.2	0.048784
chr4	49177311	chr4_49177311_T_C	Intergenic	9.12	-0.056265
chr5	7757592	chr5_7757592_T_C	ADCY2	27.18	0.065366
chr6	129298091	chr6_129298091_G_T	LAMA2	15.39	0.063516
chr6	137581903	chr6_137581903_G_A	OLIG3	8.53	0.143267
chr9	31300509	chr9_31300509_G_T	Intergenic	7.43	-0.090751
chr13	60890781	chr13_60890781_T_C	Intergenic	9.11	0.042627

### Sheet: Table S5
ancestry_pred	n	mean	sd	median	min	max	q05	q25	q75	q95	iqr
eur	178805	56.3773	16.9146	59.4326	17.6612	118.018	26.0907	43.0191	69.7023	79.8926	26.6832
afr	65970	50.0492	14.8299	52.3606	17.6994	104.613	24.0906	38.5649	61.0585	71.9419	22.4936
amr	61533	45.1014	15.7536	44.4239	17.5804	99.726	21.8257	31.5858	57.3441	71.4163	25.7583
unknown	35772	53.1811	17.1817	55.0591	17.6806	100.577	24.2071	39.1743	66.8795	78.9421	27.7053
eas	7190	44.5068	17.1174	42.1259	17.6589	100.591	21.5806	29.513	57.9945	73.9311	28.4816
sas	3968	42.1324	16.197	38.6258	17.9791	90.4768	21.4319	28.7853	53.602	72.6505	24.8167
mid	1194	45.3786	17.4961	42.9711	18.0307	94.8357	21.2803	29.7969	60.3143	74.0862	30.5175

### Sheet: Table S6
CHROM	POS	REF	ALT	AF_ALT	BETA	LOG10P	PVALUE	ID	gene_id	gene_name	distance
chr1	15132682	T	C	0.953421	-0.0638968	7.55559	2.78234e-08	chr1_15132682_T_C	ENSG00000189337	KAZN	14639
chr14	95716279	A	C	0.603999	-0.0309135	8.4173	3.8256e-09	chr14_95716279_A_C	ENSG00000100721	TCL1A	2083
chr14	95717299	C	T	0.0683149	0.0586498	8.24789	5.6508e-09	chr14_95717299_C_T	ENSG00000100721	TCL1A	3103
chr14	95723536	G	A	0.0601094	0.065956	9.19121	6.43858e-10	chr14_95723536_G_A	ENSG00000100721	TCL1A	9340
chr14	95726136	T	C	0.0596957	0.067417	9.51278	3.07058e-10	chr14_95726136_T_C	ENSG00000100721	TCL1A	11940
chr14	95726574	G	T	0.0596675	0.0671638	9.44609	3.58022e-10	chr14_95726574_G_T	ENSG00000100721	TCL1A	12378
chr14	95729259	C	T	0.0596231	0.067844	9.61977	2.4001e-10	chr14_95729259_C_T	ENSG00000100721	TCL1A	15063
chr14	95734674	A	G	0.0636265	0.0637439	9.0444	9.02818e-10	chr14_95734674_A_G	ENSG00000100721	TCL1A	20478

### Sheet: Table S7
CHROM	POS	REF	ALT	AF_ALT	BETA	LOG10P	PVALUE	ID	gene_id	gene_name	distance
chr7	158035903	G	A	0.0064861	0.537793	7.44947	3.55247e-08	chr7_158035903_G_A	ENSG00000155093	PTPRN2	0
chr7	158043936	T	C	0.00648518	0.537816	7.45004	3.54781e-08	chr7_158043936_T_C	ENSG00000155093	PTPRN2	0

### Sheet: Table S8
CHROM	POS	REF	ALT	AF_ALT	BETA	LOG10P	PVALUE	ID	gene_id	gene_name	distance
chr10	99586708	C	T	0.399642	0.0200626	8.80158	1.57914e-09	chr10_99586708_C_T	ENSG00000155287	SLC25A28	23811
chr10	107134240	T	C	0.319286	0.0194936	7.65758	2.19999e-08	chr10_107134240_T_C	ENSG00000108018	SORCS1	0
chr12	14358872	T	C	0.475741	0.0180316	7.43729	3.65351e-08	chr12_14358872_T_C	ENSG00000171681	ATF7IP	6804
chr12	14406552	G	A	0.397226	0.0182962	7.42639	3.74636e-08	chr12_14406552_G_A	ENSG00000171681	ATF7IP	0
chr12	14428515	C	T	0.396931	0.0182553	7.39728	4.00608e-08	chr12_14428515_C_T	ENSG00000171681	ATF7IP	0
chr12	14454787	C	A	0.422035	0.0182173	7.48671	3.26054e-08	chr12_14454787_C_A	ENSG00000171681	ATF7IP	0
chr12	14455865	G	A	0.425458	0.0184335	7.66713	2.15214e-08	chr12_14455865_G_A	ENSG00000171681	ATF7IP	0
chr12	26419690	A	C	0.0682169	0.0351379	7.30595	4.94368e-08	chr12_26419690_A_C	ENSG00000123104	ITPR2	0
chr12	26430721	T	G	0.0696145	0.0352659	7.4845	3.27718e-08	chr12_26430721_T_G	ENSG00000123104	ITPR2	0
chr12	26436793	A	G	0.0686496	0.0359749	7.67092	2.13344e-08	chr12_26436793_A_G	ENSG00000123104	ITPR2	0
chr12	26436837	G	A	0.0684736	0.0359784	7.65209	2.22797e-08	chr12_26436837_G_A	ENSG00000123104	ITPR2	0
chr14	95702345	G	A	0.131201	-0.03233	10.1062	7.83069e-11	chr14_95702345_G_A	ENSG00000100721	TCL1A	7602
chr14	95702794	A	G	0.136628	-0.0366956	13.9552	1.10866e-14	chr14_95702794_A_G	ENSG00000100721	TCL1A	7153
chr14	95702804	T	C	0.119083	-0.0383011	13.5484	2.82879e-14	chr14_95702804_T_C	ENSG00000100721	TCL1A	7143
chr14	95703240	A	G	0.136651	-0.0367087	13.9677	1.07721e-14	chr14_95703240_A_G	ENSG00000100721	TCL1A	6707
chr14	95703788	C	T	0.116015	-0.0383759	13.3614	4.35111e-14	chr14_95703788_C_T	ENSG00000100721	TCL1A	6159
chr14	95704808	G	C	0.113853	-0.0396457	14.0068	9.84464e-15	chr14_95704808_G_C	ENSG00000100721	TCL1A	5139
chr14	95705514	A	G	0.127559	-0.0391699	14.9558	1.10713e-15	chr14_95705514_A_G	ENSG00000100721	TCL1A	4433
chr14	95705590	T	C	0.127553	-0.0392392	15.006	9.86279e-16	chr14_95705590_T_C	ENSG00000100721	TCL1A	4357
chr14	95706260	G	A	0.116482	-0.0385906	13.53	2.95121e-14	chr14_95706260_G_A	ENSG00000100721	TCL1A	3687
chr14	95706285	T	G	0.116095	-0.0387164	13.5921	2.558e-14	chr14_95706285_T_G	ENSG00000100721	TCL1A	3662
chr14	95708669	A	C	0.116371	-0.0382131	13.2844	5.19517e-14	chr14_95708669_A_C	ENSG00000100721	TCL1A	1278
chr14	95709188	T	C	0.11511	-0.0385021	13.3643	4.32215e-14	chr14_95709188_T_C	ENSG00000100721	TCL1A	759
chr14	95711836	G	A	0.151709	-0.0452076	22.6114	2.44681e-23	chr14_95711836_G_A	ENSG00000100721	TCL1A	0
chr14	95711986	T	C	0.157806	-0.0468125	24.9645	1.08518e-25	chr14_95711986_T_C	ENSG00000100721	TCL1A	0
chr14	95713905	C	A	0.157323	-0.0477518	25.8804	1.31704e-26	chr14_95713905_C_A	ENSG00000100721	TCL1A	0
chr14	95714358	G	T	0.210523	-0.0478724	32.4263	3.74714e-33	chr14_95714358_G_T	ENSG00000100721	TCL1A	162
chr14	95715188	G	A	0.155312	-0.0480143	25.901	1.25603e-26	chr14_95715188_G_A	ENSG00000100721	TCL1A	992
chr14	95715725	A	G	0.166146	-0.0483979	27.7252	1.88278e-28	chr14_95715725_A_G	ENSG00000100721	TCL1A	1529
chr14	95716279	A	C	0.189006	-0.0446576	26.1422	7.20775e-27	chr14_95716279_A_C	ENSG00000100721	TCL1A	2083
chr14	95716662	G	A	0.157704	-0.0482307	26.4229	3.77659e-27	chr14_95716662_G_A	ENSG00000100721	TCL1A	2466
chr14	95719305	G	A	0.190857	-0.0440583	25.6271	2.35993e-26	chr14_95719305_G_A	ENSG00000100721	TCL1A	5109
chr14	95727218	C	T	0.168871	-0.0465162	26.0152	9.65606e-27	chr14_95727218_C_T	ENSG00000100721	TCL1A	13022
chr14	95729837	C	T	0.168851	-0.046529	26.0241	9.46019e-27	chr14_95729837_C_T	ENSG00000100721	TCL1A	15641
chr14	95735518	G	A	0.168891	-0.0465329	26.0291	9.3519e-27	chr14_95735518_G_A	ENSG00000100721	TCL1A	21322
chr14	95738122	A	G	0.167652	-0.0463175	25.6524	2.22638e-26	chr14_95738122_A_G	ENSG00000100721	TCL1A	23926
chr14	95740069	G	A	0.251467	-0.0209595	7.68368	2.07167e-08	chr14_95740069_G_A	ENSG00000100721	TCL1A	25873
chr14	95740492	G	T	0.118822	-0.0416537	15.9383	1.15266e-16	chr14_95740492_G_T	ENSG00000100721	TCL1A	26296
chr14	95740509	T	C	0.117186	-0.0419467	15.9898	1.02376e-16	chr14_95740509_T_C	ENSG00000100721	TCL1A	26313
chr14	95741021	C	A	0.187178	-0.0324378	14.1165	7.64716e-15	chr14_95741021_C_A	ENSG00000100721	TCL1A	26825
chr14	95742562	G	A	0.287094	-0.0198508	7.48791	3.25155e-08	chr14_95742562_G_A	ENSG00000100721	TCL1A	28366
chr14	95743694	A	G	0.262376	-0.0210575	7.93645	1.15758e-08	chr14_95743694_A_G	ENSG00000100721	TCL1A	29498
chr14	95743850	A	G	0.321489	-0.0199638	8.0161	9.63607e-09	chr14_95743850_A_G	ENSG00000100721	TCL1A	29654
chr14	95745504	G	A	0.262253	-0.0210275	7.91501	1.21616e-08	chr14_95745504_G_A	ENSG00000100721	TCL1A	31308
chr14	95745805	G	A	0.262267	-0.0212079	8.03989	9.12242e-09	chr14_95745805_G_A	ENSG00000100721	TCL1A	31609
chr14	95746700	T	G	0.262428	-0.021245	8.07135	8.48496e-09	chr14_95746700_T_G	ENSG00000100721	TCL1A	32504
chr14	95746910	T	A	0.262434	-0.0213357	8.13484	7.33095e-09	chr14_95746910_T_A	ENSG00000100721	TCL1A	32714
chr14	95748068	A	T	0.287171	-0.0199219	7.54216	2.86972e-08	chr14_95748068_A_T	ENSG00000100721	TCL1A	33872
chr14	95748422	C	T	0.28652	-0.0197569	7.42055	3.79708e-08	chr14_95748422_C_T	ENSG00000100721	TCL1A	34226
chr14	95749204	A	G	0.287437	-0.0198032	7.46056	3.4629e-08	chr14_95749204_A_G	ENSG00000100721	TCL1A	35008
chr14	95749614	A	T	0.286604	-0.0196696	7.36227	4.3424e-08	chr14_95749614_A_T	ENSG00000100721	TCL1A	35418
chr14	95749852	T	C	0.286606	-0.0196861	7.37287	4.2377e-08	chr14_95749852_T_C	ENSG00000100721	TCL1A	35656
chr14	95749905	T	C	0.286636	-0.0196223	7.32875	4.69083e-08	chr14_95749905_T_C	ENSG00000100721	TCL1A	35709
chr14	95750988	T	C	0.28638	-0.0198164	7.45821	3.48169e-08	chr14_95750988_T_C	ENSG00000100721	TCL1A	36792
chr14	95751025	G	A	0.286026	-0.019832	7.46342	3.44017e-08	chr14_95751025_G_A	ENSG00000100721	TCL1A	36829
chr14	95751105	T	A	0.286061	-0.0197922	7.43597	3.66463e-08	chr14_95751105_T_A	ENSG00000100721	TCL1A	36909
chr14	95751204	T	C	0.286084	-0.0198746	7.49243	3.21788e-08	chr14_95751204_T_C	ENSG00000100721	TCL1A	37008
chr14	95751459	C	A	0.286074	-0.0198459	7.47163	3.37575e-08	chr14_95751459_C_A	ENSG00000100721	TCL1A	37263
chr14	95751944	C	T	0.285815	-0.0199918	7.57013	2.69073e-08	chr14_95751944_C_T	ENSG00000100721	TCL1A	37748
chr14	95752073	C	G	0.285995	-0.0198474	7.47139	3.37761e-08	chr14_95752073_C_G	ENSG00000100721	TCL1A	37877
chr14	95752110	G	A	0.286004	-0.0198866	7.49859	3.17256e-08	chr14_95752110_G_A	ENSG00000100721	TCL1A	37914
chr14	95752252	T	C	0.286045	-0.0199814	7.56413	2.72816e-08	chr14_95752252_T_C	ENSG00000100721	TCL1A	38056
chr14	95752707	T	C	0.322085	-0.0198793	7.94838	1.12621e-08	chr14_95752707_T_C	ENSG00000100721	TCL1A	38511
chr14	95753488	G	A	0.117955	-0.0415826	15.8041	1.57e-16	chr14_95753488_G_A	ENSG00000100721	TCL1A	39292
chr14	95753846	A	G	0.178326	-0.0314879	12.8723	1.34184e-13	chr14_95753846_A_G	ENSG00000100721	TCL1A	39650
chr14	95754100	C	T	0.142809	-0.0351442	13.3899	4.07474e-14	chr14_95754100_C_T	ENSG00000100721	TCL1A	39904
chr14	95754700	T	G	0.285991	-0.0198763	7.49713	3.18324e-08	chr14_95754700_T_G	ENSG00000100721	TCL1A	40504
chr14	95755277	A	G	0.286642	-0.0200058	7.59413	2.54607e-08	chr14_95755277_A_G	ENSG00000100721	TCL1A	41081
chr14	95755290	G	A	0.117976	-0.0415435	15.774	1.68267e-16	chr14_95755290_G_A	ENSG00000100721	TCL1A	41094
chr14	95755303	G	T	0.286581	-0.0200221	7.60566	2.47936e-08	chr14_95755303_G_T	ENSG00000100721	TCL1A	41107
chr14	95756060	A	G	0.286013	-0.0198643	7.48914	3.24235e-08	chr14_95756060_A_G	ENSG00000100721	TCL1A	41864
chr14	95756433	C	T	0.285968	-0.0198349	7.46796	3.4044e-08	chr14_95756433_C_T	ENSG00000100721	TCL1A	42237
chr14	95756560	T	C	0.285999	-0.0198236	7.46048	3.46354e-08	chr14_95756560_T_C	ENSG00000100721	TCL1A	42364
chr14	95756647	G	A	0.286143	-0.0198579	7.48472	3.27552e-08	chr14_95756647_G_A	ENSG00000100721	TCL1A	42451
chr14	95756876	G	A	0.286017	-0.0197773	7.42823	3.73053e-08	chr14_95756876_G_A	ENSG00000100721	TCL1A	42680
chr14	95757190	A	G	0.286055	-0.019818	7.45718	3.48996e-08	chr14_95757190_A_G	ENSG00000100721	TCL1A	42994
chr14	95757204	T	C	0.286051	-0.0197728	7.42605	3.7493e-08	chr14_95757204_T_C	ENSG00000100721	TCL1A	43008
chr14	95757271	A	G	0.286049	-0.0197611	7.41797	3.81971e-08	chr14_95757271_A_G	ENSG00000100721	TCL1A	43075
chr14	95757742	C	T	0.117263	-0.0405716	15.0085	9.80618e-16	chr14_95757742_C_T	ENSG00000100721	TCL1A	43546
chr14	95757825	A	T	0.245064	-0.0210429	7.59419	2.54572e-08	chr14_95757825_A_T	ENSG00000100721	TCL1A	43629
chr14	95758712	C	A	0.24453	-0.0210275	7.56658	2.71281e-08	chr14_95758712_C_A	ENSG00000100721	TCL1A	44516
chr14	95759281	A	G	0.243613	-0.0211192	7.61132	2.44726e-08	chr14_95759281_A_G	ENSG00000100721	TCL1A	45085
chr14	95759849	G	A	0.145843	-0.0306991	10.5663	2.71456e-11	chr14_95759849_G_A	ENSG00000100721	TCL1A	45653
chr14	95760862	G	A	0.0920322	-0.0350498	9.33471	4.6269e-10	chr14_95760862_G_A	ENSG00000100721	TCL1A	46666
chr21	14966851	G	C	0.105012	0.031134	8.35853	4.37996e-09	chr21_14966851_G_C	ENSG00000180530	NRIP1	0
chr3	24301839	T	C	0.641448	0.0201687	8.56203	2.74138e-09	chr3_24301839_T_C	ENSG00000151090	THRB	0
chr3	24304285	A	G	0.576077	0.0182344	7.51097	3.0834e-08	chr3_24304285_A_G	ENSG00000151090	THRB	0
chr3	24304618	A	G	0.575996	0.0180578	7.38215	4.14811e-08	chr3_24304618_A_G	ENSG00000151090	THRB	0
chr3	24306309	T	C	0.658723	0.0204245	8.56591	2.717e-09	chr3_24306309_T_C	ENSG00000151090	THRB	0
chr3	24306517	T	C	0.65743	0.0206597	8.76281	1.72659e-09	chr3_24306517_T_C	ENSG00000151090	THRB	0
chr3	24309320	A	G	0.655737	0.019123	7.6172	2.41435e-08	chr3_24309320_A_G	ENSG00000151090	THRB	0
chr3	160360058	A	G	0.549695	0.0229117	11.6323	2.33185e-12	chr3_160360058_A_G	ENSG00000068885	IFT80	0
chr3	160360155	C	G	0.473527	0.022924	11.6861	2.06016e-12	chr3_160360155_C_G	ENSG00000068885	IFT80	0
chr3	160361086	T	C	0.473539	0.0228798	11.644	2.26986e-12	chr3_160361086_T_C	ENSG00000068885	IFT80	0
chr3	160364283	T	C	0.52816	0.0227109	11.5029	3.14123e-12	chr3_160364283_T_C	ENSG00000068885	IFT80	0
chr3	160364366	A	G	0.528181	0.0226596	11.4533	3.52128e-12	chr3_160364366_A_G	ENSG00000068885	IFT80	0
chr3	160364496	T	C	0.473553	0.0229093	11.6723	2.12667e-12	chr3_160364496_T_C	ENSG00000068885	IFT80	0
chr3	160368267	G	T	0.528966	0.0224932	11.2538	5.57442e-12	chr3_160368267_G_T	ENSG00000068885	IFT80	0
chr3	160391869	A	G	0.528122	0.0226335	11.4291	3.72306e-12	chr3_160391869_A_G	ENSG00000068885	IFT80	0
chr3	160395681	A	T	0.528122	0.022722	11.5124	3.07326e-12	chr3_160395681_A_T	ENSG00000068885	IFT80	0
chr3	160397216	C	T	0.527893	0.0225939	11.382	4.14954e-12	chr3_160397216_C_T	ENSG00000068885	IFT80	0
chr3	160401737	G	A	0.549648	0.02284	11.5647	2.72458e-12	chr3_160401737_G_A	ENSG00000113810	SMC4	0
chr3	160405585	A	G	0.473587	0.0226731	11.4451	3.58839e-12	chr3_160405585_A_G	ENSG00000113810	SMC4	0
chr3	160406907	C	A	0.528056	0.0225761	11.3754	4.21308e-12	chr3_160406907_C_A	ENSG00000113810	SMC4	0
chr3	160408248	G	T	0.528041	0.02256	11.3601	4.36415e-12	chr3_160408248_G_T	ENSG00000113810	SMC4	0
chr3	160412322	G	A	0.528033	0.0225711	11.3706	4.25991e-12	chr3_160412322_G_A	ENSG00000113810	SMC4	0
chr3	160413788	G	C	0.528075	0.022615	11.411	3.8815e-12	chr3_160413788_G_C	ENSG00000113810	SMC4	0
chr3	160415551	T	C	0.473539	0.0228026	11.5705	2.68844e-12	chr3_160415551_T_C	ENSG00000113810	SMC4	0
chr3	160421908	G	A	0.549618	0.0228933	11.6161	2.42047e-12	chr3_160421908_G_A	ENSG00000113810	SMC4	0
chr3	160430968	C	T	0.525368	0.0234153	12.1828	6.56448e-13	chr3_160430968_C_T	ENSG00000113810	SMC4	0
chr3	160436201	C	T	0.470753	0.0233922	12.1198	7.58927e-13	chr3_160436201_C_T	ENSG00000213186	TRIM59	0
chr3	160436470	A	C	0.470768	0.0234227	12.1492	7.09251e-13	chr3_160436470_A_C	ENSG00000213186	TRIM59	0
chr3	160442133	T	C	0.471076	0.0234879	12.2208	6.01451e-13	chr3_160442133_T_C	ENSG00000213186	TRIM59	0
chr3	160442664	G	C	0.471153	0.0233969	12.1326	7.36885e-13	chr3_160442664_G_C	ENSG00000213186	TRIM59	0
chr3	160447820	G	T	0.469218	0.0226671	11.4342	3.67959e-12	chr3_160447820_G_T	ENSG00000213186	TRIM59	0
chr3	160449406	A	G	0.524096	0.022373	11.1905	6.44911e-12	chr3_160449406_A_G	ENSG00000213186	TRIM59	0
chr3	160450504	A	G	0.523541	0.0223713	11.1927	6.41653e-12	chr3_160450504_A_G	ENSG00000213186	TRIM59	0
chr3	160450981	T	C	0.529086	0.0211812	10.0633	8.64371e-11	chr3_160450981_T_C	ENSG00000213186	TRIM59	0
chr3	160451409	T	C	0.528441	0.0209674	9.90422	1.24675e-10	chr3_160451409_T_C	ENSG00000213186	TRIM59	0
chr3	160453304	C	T	0.522593	0.0203744	9.38915	4.08178e-10	chr3_160453304_C_T	ENSG00000213186	TRIM59	0
chr3	160453665	C	T	0.523198	0.0203456	9.36513	4.3139e-10	chr3_160453665_C_T	ENSG00000213186	TRIM59	0
chr3	160454486	C	A	0.52794	0.0211277	10.0477	8.95983e-11	chr3_160454486_C_A	ENSG00000213186	TRIM59	0
chr3	160461715	G	A	0.525333	0.0202656	9.29708	5.04568e-10	chr3_160461715_G_A	ENSG00000213186	TRIM59	0
chr3	160470171	T	C	0.527974	0.0198433	8.94304	1.14014e-09	chr3_160470171_T_C	ENSG00000213186	TRIM59	0
chr3	160470454	T	C	0.528052	0.0197852	8.89447	1.27506e-09	chr3_160470454_T_C	ENSG00000213186	TRIM59	0
chr3	160473448	C	A	0.473802	0.0203606	9.36068	4.35833e-10	chr3_160473448_C_A	ENSG00000213186	TRIM59	0
chr3	160473586	C	T	0.523378	0.0193593	8.54333	2.862e-09	chr3_160473586_C_T	ENSG00000213186	TRIM59	0
chr3	160474730	T	G	0.529198	0.0198727	8.96744	1.07785e-09	chr3_160474730_T_G	ENSG00000213186	TRIM59	0
chr3	160480900	G	A	0.462958	0.0190377	8.22928	5.89821e-09	chr3_160480900_G_A	ENSG00000213186	TRIM59	0
chr3	160481648	C	T	0.46295	0.0190118	8.20855	6.18657e-09	chr3_160481648_C_T	ENSG00000213186	TRIM59	0
chr3	160482620	A	T	0.532327	0.0181917	7.59599	2.53519e-08	chr3_160482620_A_T	ENSG00000213186	TRIM59	0
chr3	160489290	A	G	0.593215	0.0191528	8.13748	7.28652e-09	chr3_160489290_A_G	ENSG00000213186	TRIM59	3517
chr3	160491238	A	T	0.463082	0.0190397	8.22925	5.89861e-09	chr3_160491238_A_T	ENSG00000186432	KPNA4	3769
chr3	160492686	A	G	0.559255	0.0189301	8.11871	7.60834e-09	chr3_160492686_A_G	ENSG00000186432	KPNA4	2321
chr3	160494083	A	G	0.532814	0.0181088	7.53343	2.92799e-08	chr3_160494083_A_G	ENSG00000186432	KPNA4	924
chr3	160495314	G	A	0.560042	0.0193307	8.43776	3.64956e-09	chr3_160495314_G_A	ENSG00000186432	KPNA4	0
chr3	160496681	G	A	0.462987	0.0190893	8.26792	5.3961e-09	chr3_160496681_G_A	ENSG00000186432	KPNA4	0
chr3	160497760	T	C	0.559413	0.0190245	8.19313	6.41018e-09	chr3_160497760_T_C	ENSG00000186432	KPNA4	0
chr3	160499695	G	A	0.560058	0.0193363	8.44024	3.62877e-09	chr3_160499695_G_A	ENSG00000186432	KPNA4	0
chr3	160505244	C	T	0.582622	0.0190279	8.10032	7.93743e-09	chr3_160505244_C_T	ENSG00000186432	KPNA4	0
chr3	160505384	G	A	0.560042	0.019462	8.54065	2.87972e-09	chr3_160505384_G_A	ENSG00000186432	KPNA4	0
chr3	160506326	A	G	0.559332	0.0193262	8.43154	3.7022e-09	chr3_160506326_A_G	ENSG00000186432	KPNA4	0
chr3	160508787	T	C	0.48277	0.0192676	8.44953	3.55198e-09	chr3_160508787_T_C	ENSG00000186432	KPNA4	0
chr3	160514644	C	T	0.5367	0.0184903	7.8259	1.49314e-08	chr3_160514644_C_T	ENSG00000186432	KPNA4	0
chr3	160519560	T	C	0.538625	0.018998	8.19385	6.39956e-09	chr3_160519560_T_C	ENSG00000186432	KPNA4	0
chr3	160523869	A	G	0.539978	0.0193831	8.53416	2.92308e-09	chr3_160523869_A_G	ENSG00000186432	KPNA4	0
chr3	160523886	G	C	0.535277	0.0189197	8.16101	6.90224e-09	chr3_160523886_G_C	ENSG00000186432	KPNA4	0
chr3	160528160	A	G	0.537581	0.0187676	8.04237	9.07047e-09	chr3_160528160_A_G	ENSG00000186432	KPNA4	0
chr3	160528192	C	T	0.536057	0.018451	7.79565	1.60085e-08	chr3_160528192_C_T	ENSG00000186432	KPNA4	0
chr3	160533092	T	C	0.532761	0.0182942	7.67387	2.119e-08	chr3_160533092_T_C	ENSG00000186432	KPNA4	0
chr3	160537917	T	C	0.537981	0.0192118	8.38155	4.15384e-09	chr3_160537917_T_C	ENSG00000186432	KPNA4	0
chr3	160540493	G	A	0.536821	0.0185302	7.8558	1.3938e-08	chr3_160540493_G_A	ENSG00000186432	KPNA4	0
chr3	160550070	C	T	0.536421	0.0181193	7.53928	2.88882e-08	chr3_160550070_C_T	ENSG00000186432	KPNA4	0
chr3	160552333	T	C	0.531928	0.0179809	7.43311	3.68884e-08	chr3_160552333_T_C	ENSG00000186432	KPNA4	0
chr3	160554600	A	T	0.482619	0.0191022	8.31709	4.81848e-09	chr3_160554600_A_T	ENSG00000186432	KPNA4	0
chr3	160555749	C	T	0.560136	0.0193864	8.47971	3.31352e-09	chr3_160555749_C_T	ENSG00000186432	KPNA4	0
chr3	160555970	C	T	0.537572	0.0188022	8.06925	8.52609e-09	chr3_160555970_C_T	ENSG00000186432	KPNA4	0
chr3	160558279	A	C	0.53669	0.0184622	7.80406	1.57015e-08	chr3_160558279_A_C	ENSG00000186432	KPNA4	0
chr3	160560372	G	A	0.53664	0.0184966	7.83092	1.47598e-08	chr3_160560372_G_A	ENSG00000186432	KPNA4	0
chr3	160565338	A	C	0.537782	0.0197674	8.81947	1.51541e-09	chr3_160565338_A_C	ENSG00000186432	KPNA4	0
chr3	160566406	G	A	0.53146	0.0182904	7.66902	2.14279e-08	chr3_160566406_G_A	ENSG00000186432	KPNA4	835
chr3	160568858	C	T	0.531286	0.0182275	7.62238	2.38572e-08	chr3_160568858_C_T	ENSG00000186432	KPNA4	3287
chr3	160571769	T	C	0.537115	0.0187559	8.02879	9.35858e-09	chr3_160571769_T_C	ENSG00000186432	KPNA4	6198
chr3	160573643	C	T	0.532015	0.0183191	7.69306	2.0274e-08	chr3_160573643_C_T	ENSG00000186432	KPNA4	8072
chr3	160575931	A	T	0.535925	0.0184187	7.7709	1.69473e-08	chr3_160575931_A_T	ENSG00000186432	KPNA4	10360
chr3	160576397	G	A	0.536689	0.0188027	8.07064	8.49885e-09	chr3_160576397_G_A	ENSG00000186432	KPNA4	10826
chr3	160576669	C	T	0.535999	0.0184123	7.76501	1.71787e-08	chr3_160576669_C_T	ENSG00000186432	KPNA4	11098
chr3	160576773	T	C	0.532061	0.0182951	7.67415	2.11763e-08	chr3_160576773_T_C	ENSG00000186432	KPNA4	11202
chr3	160583984	C	T	0.54282	0.0180148	7.44508	3.58856e-08	chr3_160583984_C_T	ENSG00000186432	KPNA4	18413
chr3	160588673	A	C	0.536529	0.018907	8.14874	7.10003e-09	chr3_160588673_A_C	ENSG00000186432	KPNA4	23102
chr3	160591741	G	A	0.523177	0.0187202	8.04161	9.08636e-09	chr3_160591741_G_A	ENSG00000186432	KPNA4	26170
chr5	1280013	T	C	0.423637	0.0320809	21.7486	1.78402e-22	chr5_1280013_T_C	ENSG00000164362	TERT	0
chr5	1280362	G	A	0.133335	0.026451	7.51891	3.02754e-08	chr5_1280362_G_A	ENSG00000164362	TERT	0
chr5	1282204	C	A	0.341419	0.0391312	29.5023	3.14557e-30	chr5_1282204_C_A	ENSG00000164362	TERT	0
chr5	1282299	G	A	0.353918	0.0381323	28.5015	3.15137e-29	chr5_1282299_G_A	ENSG00000164362	TERT	0
chr5	1286401	C	A	0.49162	-0.0411772	35.9988	1.00277e-36	chr5_1286401_C_A	ENSG00000164362	TERT	0
chr5	1287079	G	A	0.567597	-0.036453	27.8662	1.36082e-28	chr5_1287079_G_A	ENSG00000164362	TERT	0
chr5	1287225	A	G	0.645724	-0.0342338	23.1721	6.72822e-24	chr5_1287225_A_G	ENSG00000164362	TERT	0
chr5	1288432	T	C	0.722763	-0.023382	9.90291	1.25052e-10	chr5_1288432_T_C	ENSG00000164362	TERT	0
chr5	1292868	C	A	0.480837	-0.0323294	22.4658	3.42137e-23	chr5_1292868_C_A	ENSG00000164362	TERT	0
chr5	1295234	A	G	0.31221	0.0270561	13.8452	1.42824e-14	chr5_1295234_A_G	ENSG00000164362	TERT	166
chr5	1296371	A	G	0.482133	-0.0325089	22.7252	1.88278e-23	chr5_1296371_A_G	ENSG00000164362	TERT	1303
chr5	1297373	C	T	0.300944	0.0287662	15.2865	5.17011e-16	chr5_1297373_C_T	ENSG00000164362	TERT	2305
chr5	1297739	C	T	0.28602	0.0268452	13.0132	9.70063e-14	chr5_1297739_C_T	ENSG00000164362	TERT	2671

### Sheet: Table S9
Gene	CHROM	POS	log10p	ChiSq	Beta	SE	Strongest_mask	Category	EXTRA
DNMT3A	chr2	25234283	578.958	2657.86	0.857285	0.0167341	M_AM_0p564	Somatic	DF=4;STRONGEST_MASK=M_AM_0p564
SRSF2	chr17	76736165	167.712	765.25	1.58508	0.05929	M_AM_0p564	Somatic	DF=4;STRONGEST_MASK=M_AM_0p564
IGKJ4	chr2	88860890	156.556	713.944	2.02276	0.0871228	M_AM_0p34	Somatic	DF=4;STRONGEST_MASK=M_AM_0p34
GNB1	chr1	1787334	127.929	582.314	1.08104	0.0507996	M_AM_0p564	Somatic	DF=4;STRONGEST_MASK=M_AM_0p564
SF3B1	chr2	197392306	110.949	504.261	1.31858	0.0585262	M_AM_0p564	Somatic	DF=4;STRONGEST_MASK=M_AM_0p564
TET2	chr4	105233946	94.7287	429.722	0.430882	0.0252227	M_AM_0p564	Somatic	DF=4;STRONGEST_MASK=M_AM_0p564
MYD88	chr3	38138759	83.5515	378.376	0.527047	0.0546117	M_AM_0p564	Somatic	DF=4;STRONGEST_MASK=M_AM_0p564
IDH2	chr15	90084279	72.5934	328.054	0.143246	0.0321592	M_AM_0p34	Somatic	DF=4;STRONGEST_MASK=M_AM_0p564
IGHV3-7	chr14	106062155	41.3974	184.96	0.750874	0.071832	M_AM_0p34	Somatic	DF=4;STRONGEST_MASK=M_AM_0p34
IGHV4-34	chr14	106373667	31.5871	140.056	1.5416	0.129479	M_AM_0p34	Somatic	DF=4;STRONGEST_MASK=M_AM_0p34
TP53	chr17	7669613	26.1453	115.189	0.486944	0.0562922	M_AM_0p564	Somatic	DF=4;STRONGEST_MASK=M_AM_0p564
PRPF8	chr17	1650806	18.9253	82.269	0.0916344	0.0297937	M_AM_0p564	Somatic	DF=4;STRONGEST_MASK=M_AM_0p564
MBD2	chr18	54159798	18.5073	80.3668	0.353398	0.0557419	M_AM_0p564	Germline	DF=4;STRONGEST_MASK=M_AM_0p564
IGKV3-20	chr2	89142582	18.4753	80.2213	0.326664	0.0591523	M_AM_0p34	Somatic	DF=4;STRONGEST_MASK=M_AM_0p34
GNAS	chr20	58853269	18.2345	79.126	0.161129	0.0350427	M_AM_0p564	Somatic	DF=4;STRONGEST_MASK=M_AM_0p564
KRAS	chr12	25215445	16.4514	71.0197	0.477457	0.0863123	M_AM_0p564	Somatic	DF=4;STRONGEST_MASK=M_AM_0p564
ZIC5	chr13	99965384	14.4192	61.7962	0.122679	0.015261	M_AM_0p34	Germline	DF=4;STRONGEST_MASK=M_AM_0p34
PRKACB	chr1	84078329	13.9693	59.7568	0.65164	0.082231	M_AM_0p564	Germline	DF=4;STRONGEST_MASK=M_AM_0p564
MTA2	chr11	62593878	12.7342	54.1641	0.35294	0.0485186	M_AM_0p564	Germline	DF=4;STRONGEST_MASK=M_AM_0p564
PUF60	chr8	143816524	11.2119	47.2845	0.566285	0.0925142	M_AM_0p564	Germline	DF=4;STRONGEST_MASK=M_AM_0p564
ONECUT3	chr19	1753666	10.6628	44.8078	0.12051	0.0171325	M_AM_0p34	Germline	DF=4;STRONGEST_MASK=M_AM_0p34
TAF4	chr20	61976171	9.87469	41.2574	0.134629	0.0204373	M_AM_0p34	Germline	DF=4;STRONGEST_MASK=M_AM_0p34
FOXA3	chr19	45864460	9.41486	39.1889	0.0506268	0.0301247	M_AM_0p564	Germline	DF=4;STRONGEST_MASK=M_AM_0p564
SRSF1	chr17	58005410	9.35223	38.9074	1.15564	0.183083	M_AM_0p564	Somatic	DF=4;STRONGEST_MASK=M_AM_0p564
MAFA	chr8	143429349	8.641	35.7136	0.103554	0.0190274	M_AM_0p34	Germline	DF=4;STRONGEST_MASK=M_AM_0p34
OR10C1	chr6	29440026	7.95691	32.6484	-0.166804	0.0469953	M_AM_0p564	Germline	DF=4;STRONGEST_MASK=M_AM_0p564
KLF16	chr19	1854467	7.91198	32.4473	0.186743	0.031293	M_AM_0p34	Germline	DF=4;STRONGEST_MASK=M_AM_0p34
FOXC1	chr6	1610449	7.65572	31.3012	0.140159	0.0259702	M_AM_0p34	Germline	DF=4;STRONGEST_MASK=M_AM_0p34
CBL	chr11	119206421	6.96134	28.2017	0.0902078	0.0243727	M_AM_0p34	Somatic	DF=4;STRONGEST_MASK=M_AM_0p564
EVX2	chr2	176080110	6.72833	27.1638	0.11952	0.0220421	M_AM_0p564	Germline	DF=4;STRONGEST_MASK=M_AM_0p564
IGKV1-5	chr2	88947305	6.60893	26.6324	0.130846	0.0479067	M_AM_0p34	Somatic	DF=4;STRONGEST_MASK=M_AM_0p34
ARID1B	chr6	156777934	6.50115	26.1531	0.101483	0.0197107	M_AM_0p564	Germline	DF=4;STRONGEST_MASK=M_AM_0p564
ZDHHC18	chr1	26826809	6.17272	24.6942	0.205325	0.0395436	M_AM_0p564	Germline	DF=4;STRONGEST_MASK=M_AM_0p564
IGKV4-1	chr2	88885603	5.84298	23.2324	1.13416	0.2397	M_AM_0p564	Somatic	DF=4;STRONGEST_MASK=M_AM_0p34
SRGAP2	chr1	206205974	5.81037	23.0881	0.117959	0.0228652	M_AM_0p564	Germline	DF=4;STRONGEST_MASK=M_AM_0p564
SHANK1	chr19	50661968	5.64115	22.3393	0.0784721	0.0156109	M_AM_0p564	Germline	DF=4;STRONGEST_MASK=M_AM_0p564
ZIC2	chr13	99982068	5.61525	22.2248	0.175337	0.0351232	M_AM_0p34	Germline	DF=4;STRONGEST_MASK=M_AM_0p34

### Sheet: Table S10
gene_or_locus	log10p	assessment
MBD2	18.507	lead germline candidate; methyl-CpG reader; clean dose-response; ~260 rare carriers
PRKACB	13.969	lead germline candidate; PKA catalytic subunit; strongest dose-response; ~120 carriers
PUF60	11.212	lead germline candidate; RNA processing/transcription; dose-response; ~95 carriers
ZIC2/ZIC5	14.419 / 5.615	single ambiguous locus; one ~20 kb locus; heavy cCRE overlap; coding vs regulatory unresolved
FOXC1	7.656	low confidence; flat dose-response; variants overlap FOXCUT cCREs
ZDHHC18	6.173	low confidence; mild dose-response; cCRE links to several other genes
MAFA	8.641	likely artifact; anti-dose-response; MAFA variants overlap CD34 cCREs linked to RHPN1, ZNF696
KLF16	7.912	likely artifact; anti-dose-response; co-localizes with ONECUT3 at 19p13.3; cCRE links to ABHD17A, REXO1
ONECUT3	10.663	likely artifact; anti-dose-response; co-localizes with KLF16 at 19p13.3
FOXA3	9.415	likely artifact; null burden test; SKAT/dispersion-driven only
OR10C1	7.957	likely artifact; MHC region; olfactory-receptor paralogy; negative burden direction
SRGAP2	5.81	likely artifact; human-specific segmental duplication (mappability)
TAF4	9.875	underpowered/diffuse; large masks, small flat effects
ARID1B	6.501	underpowered/diffuse; large masks, small flat effects; also somatically mutated
SHANK1	5.641	underpowered/diffuse; large masks, small flat effects
EVX2	6.728	underpowered/diffuse; large masks, small flat effects; EVX2 variants linked to HOXD cluster

### Sheet: Table S11
phenotype_id	label	phecodes	sex_restriction	category	status	n	cases	controls	beta	se	or	ci_lower	ci_upper	p	bonferroni_p	fdr_bh
obesity	Obesity	278.1	both	cardiometabolic	ok	147769	45191	102578	0.0243286	0.00598126	1.02463	1.01269	1.03671	4.75253e-05	0.00147328	0.00147328
asthma	Asthma	495	both	respiratory	ok	147769	27074	120695	-0.0253646	0.00706291	0.974954	0.961551	0.988545	0.000329098	0.010202	0.00510102
dementia	Dementias	290.1	both	neurologic	ok	147769	2160	145609	-0.0699822	0.0222926	0.93241	0.892547	0.974054	0.00169379	0.0525074	0.0138979
melanoma	Melanoma of skin	172.11	both	cancer	ok	147769	3135	144634	-0.0587709	0.0188218	0.942923	0.908771	0.978357	0.00179328	0.0555916	0.0138979
acute_uri_negative_control	Acute upper respiratory infections	465	both	negative_control	ok	147769	50700	97069	0.0161098	0.00575981	1.01624	1.00483	1.02778	0.00515903	0.15993	0.031986
inflammatory_bowel_disease	Inflammatory bowel disease	555	both	digestive	ok	147769	4301	143468	-0.0392211	0.0154861	0.961538	0.932791	0.991171	0.0113198	0.350914	0.0526004
alzheimers	Alzheimer's disease	290.11	both	neurologic	ok	147769	633	147136	-0.100477	0.0399388	0.904406	0.836309	0.978048	0.0118775	0.368203	0.0526004
myocardial_infarction	Myocardial infarction	411.2	both	cardiometabolic	ok	147769	8345	139424	0.0235471	0.0117489	1.02383	1.00052	1.04768	0.0450503	1	0.17457
gout	Gout	274.1	both	inflammatory	ok	147769	6414	141355	0.0216261	0.0131912	1.02186	0.99578	1.04863	0.101123	1	0.348314
cad	Coronary atherosclerosis	411.4	both	cardiometabolic	ok	147769	24505	123264	-0.012003	0.00761207	0.988069	0.973437	1.00292	0.114832	1	0.350571
heart_failure	Congestive heart failure	428	both	cardiometabolic	ok	147769	11896	135873	0.0155506	0.0101203	1.01567	0.995724	1.03602	0.124396	1	0.350571
chronic_liver_disease	Chronic liver disease and cirrhosis	571	both	liver	ok	147769	16730	131039	0.0119953	0.00849878	1.01207	0.995349	1.02907	0.158122	1	0.408483
hypothyroidism	Hypothyroidism	244	both	endocrine	ok	147769	27804	119965	-0.00900823	0.00707752	0.991032	0.97738	1.00488	0.203091	1	0.484293
osteoporosis	Osteoporosis	743.1	both	musculoskeletal	ok	147769	17647	130122	-0.0108222	0.00889434	0.989236	0.97214	1.00663	0.223697	1	0.492214
rheumatoid_arthritis	Rheumatoid arthritis	714.1	both	inflammatory	ok	147769	4995	142774	0.0177053	0.0150098	1.01786	0.988354	1.04825	0.238168	1	0.492214
lung_cancer	Cancer of bronchus and lung	165.1	both	cancer	ok	147769	2152	145617	-0.0227327	0.0218188	0.977524	0.936601	1.02023	0.297464	1	0.576337
intestinal_infection_negative_control	Intestinal infection	8	both	negative_control	ok	147769	7426	140343	0.012169	0.0122687	1.01224	0.988193	1.03688	0.32126	1	0.585827
prostate_cancer	Prostate cancer	185	male	cancer	ok	59009	5313	53696	-0.0136527	0.0150442	0.98644	0.957778	1.01596	0.364138	1	0.627127
breast_cancer_female	Breast cancer, female	174.1	female	cancer	ok	88760	7694	81066	-0.0106175	0.012264	0.989439	0.965939	1.01351	0.38663	1	0.630818
all	Acute lymphoid leukemia	204.11	both	heme_malignancy	ok	147769	138	147631	-0.0690462	0.0873585	0.933284	0.786416	1.10758	0.429307	1	0.665426
aml	Acute myeloid leukemia	204.21	both	heme_malignancy	ok	147769	241	147528	0.0396234	0.0648802	1.04042	0.916181	1.1815	0.541387	1	0.782087
hypertension	Essential hypertension	401.1	both	cardiometabolic	ok	147769	69698	78071	-0.00352954	0.00597984	0.996477	0.984866	1.00822	0.555029	1	0.782087
lymphoma	Non-Hodgkin lymphoma	202.2	both	heme_malignancy	ok	147769	2013	145756	0.00833912	0.0219293	1.00837	0.965951	1.05266	0.703743	1	0.898725
mpn	Myeloproliferative disease	200	both	heme_malignancy	ok	147769	2153	145616	-0.00758194	0.0218619	0.992447	0.950819	1.0359	0.728733	1	0.898725
cerebrovascular_disease	Cerebrovascular disease	433	both	vascular	ok	147769	17665	130104	0.00259073	0.00846833	1.00259	0.98609	1.01937	0.759657	1	0.898725
ckd	Chronic renal failure / CKD	585.3	both	renal	ok	147769	12461	135308	-0.00279504	0.0097542	0.997209	0.978325	1.01646	0.774459	1	0.898725
chronic_obstructive_asthma	Chronic obstructive asthma	495.1	both	respiratory	ok	147769	1279	146490	-0.00799938	0.0290123	0.992033	0.937195	1.05008	0.78276	1	0.898725
type2_diabetes	Type 2 diabetes	250.2	both	cardiometabolic	ok	147769	27446	120323	0.00163805	0.00706348	1.00164	0.987868	1.0156	0.816612	1	0.904107
depression	Depression	296.2	both	mental_health	ok	147769	43635	104134	0.000858409	0.0060118	1.00086	0.989135	1.01272	0.886458	1	0.947593
atrial_fibrillation	Atrial fibrillation	427.21	both	cardiometabolic	ok	147769	13952	133817	0.000702949	0.00962632	1.0007	0.981999	1.01976	0.941787	1	0.961042
hyperlipidemia	Hyperlipidemia	272.1	both	cardiometabolic	ok	147769	76200	71569	0.000299225	0.00612582	1.0003	0.988361	1.01238	0.961042	1	0.961042

### Sheet: Table S12
Phenotype	Outcome type	Sex restriction	Covariate model	Prevalent excluded	N	Events	Censored	Beta	SE	HR	CI lower	CI upper	P-value	Bonferroni P	FDR (BH)
Myeloproliferative disease	phecode	both	full_pc16	1520	162862	586	162276	0.099	0.0102	1.104	1.0822	1.1264	3.23429e-22	1.03497e-20	1.03497e-20
Non-Hodgkin lymphoma	phecode	both	full_pc16	1556	162826	418	162408	0.0992	0.0133	1.1043	1.0759	1.1335	8.33205e-14	2.66626e-12	1.33313e-12
Acute myeloid leukemia	phecode	both	reduced_pc4	148	164234	93	164141	0.0986	0.0192	1.1036	1.0629	1.1458	2.65156e-07	8.48501e-06	2.82834e-06
Congestive heart failure	phecode	both	full_pc16	7761	156622	3937	152685	0.0467	0.0124	1.0478	1.0226	1.0737	0.000171264	0.00548043	0.00137011
Cancer of bronchus and lung	phecode	both	full_pc16	1382	163000	725	162275	0.0765	0.0215	1.0795	1.0348	1.126	0.000386908	0.0123811	0.00247621
Acute lymphoid leukemia	phecode	both	reduced_pc4	101	164281	33	164248	0.2343	0.0684	1.2641	1.1055	1.4454	0.000610802	0.0195457	0.0029355
All-cause mortality	mortality	both	full_pc16	0	164382	1179	163203	0.0629	0.0184	1.0649	1.0271	1.1041	0.000642141	0.0205485	0.0029355
Chronic renal failure / CKD	phecode	both	full_pc16	8720	155662	3481	152181	0.0419	0.0139	1.0428	1.0147	1.0717	0.00265781	0.08505	0.0105794
Rheumatoid arthritis	phecode	both	full_pc16	3954	160428	942	159486	0.0612	0.0206	1.0631	1.021	1.1068	0.00297545	0.0952144	0.0105794
Chronic liver disease and cirrhosis	phecode	both	full_pc16	11160	153223	5269	147954	0.0339	0.0126	1.0344	1.0092	1.0603	0.00728095	0.232991	0.0232991
Gout	phecode	both	full_pc16	4988	159394	1295	158099	0.0535	0.0218	1.055	1.0109	1.101	0.0140575	0.449841	0.0408947
Breast cancer, female	phecode	female	full_pc16	6330	91796	1176	90620	0.0494	0.0208	1.0507	1.0087	1.0943	0.0173464	0.555085	0.0459875
Hypothyroidism	phecode	both	full_pc16	23078	141304	4091	137213	0.0327	0.0139	1.0332	1.0055	1.0617	0.0186824	0.597838	0.0459875
Coronary atherosclerosis	phecode	both	full_pc16	17701	146682	6328	140354	0.0242	0.0111	1.0245	1.0023	1.047	0.0299579	0.958653	0.0684752
Obesity	phecode	both	full_pc16	36049	128333	8138	120195	0.0212	0.011	1.0215	0.9996	1.0438	0.0539293	1	0.115049
Inflammatory bowel disease	phecode	both	full_pc16	3513	160869	698	160171	0.0539	0.0308	1.0554	0.9935	1.1212	0.0802479	1	0.160496
Prostate cancer	phecode	male	full_pc16	4209	62047	987	61060	0.0298	0.0269	1.0302	0.9774	1.0859	0.267514	1	0.46407
Asthma	phecode	both	full_pc16	22360	142022	4108	137914	0.0176	0.0159	1.0178	0.9865	1.05	0.268219	1	0.46407
Myocardial infarction	phecode	both	full_pc16	6084	158299	2116	156183	0.021	0.0193	1.0213	0.9834	1.0606	0.275542	1	0.46407
Atrial fibrillation	phecode	both	full_pc16	9748	154635	3950	150685	0.0144	0.0139	1.0145	0.9873	1.0425	0.298385	1	0.477415
Depression	phecode	both	full_pc16	36019	128364	6622	121742	0.0126	0.0127	1.0127	0.9878	1.0382	0.321744	1	0.490276
Osteoporosis	phecode	both	full_pc16	12909	151473	4338	147135	0.0124	0.0138	1.0125	0.9854	1.0403	0.369329	1	0.51894
Intestinal infection	phecode	both	full_pc16	5552	158830	1690	157140	0.0209	0.0236	1.0211	0.975	1.0694	0.376082	1	0.51894
Cerebrovascular disease	phecode	both	full_pc16	12348	152035	4984	147051	0.0106	0.0129	1.0107	0.9855	1.0364	0.409608	1	0.51894
Acute upper respiratory infections	phecode	both	full_pc16	40334	124049	9139	114910	0.0089	0.0111	1.0089	0.9873	1.031	0.422236	1	0.51894
Essential hypertension	phecode	both	full_pc16	58719	105664	9487	96177	0.0079	0.0102	1.008	0.9881	1.0283	0.435422	1	0.51894
Hyperlipidemia	phecode	both	full_pc16	63256	101127	11160	89967	-0.0075	0.0096	0.9926	0.974	1.0114	0.437856	1	0.51894
Dementias	phecode	both	full_pc16	1024	163358	1108	162250	0.0163	0.0248	1.0165	0.9682	1.0671	0.510392	1	0.583306
Alzheimer's disease	phecode	both	full_pc16	260	164122	365	163757	-0.0271	0.0444	0.9733	0.8921	1.0618	0.542094	1	0.598173
Melanoma of skin	phecode	both	full_pc16	2390	161992	675	161317	0.0107	0.0352	1.0108	0.9434	1.0829	0.760945	1	0.811674
Type 2 diabetes	phecode	both	full_pc16	22351	142032	4577	137455	-0.0034	0.0145	0.9966	0.9686	1.0254	0.815598	1	0.841908
Chronic obstructive asthma	phecode	both	reduced_pc4	1231	163151	35	163116	-0.0059	0.1587	0.9942	0.7284	1.3569	0.970564	1	0.970564

### Sheet: Table S13
model_name	model_type	n_zip3	aic	r_squared	adj_r_squared	moran_i_residual	moran_p_residual
ols_income	OLS	119	-85.8537	0.00174268	-0.00678944	0.185679	0.003
ols_income_aqi	OLS	119	-85.2784	0.0136228	-0.00338367	0.179946	0.004
ols_income_aqi_chemo	OLS	119	-85.9125	0.0352166	0.0100483	0.188065	0.006
spatial_lag_full	Spatial	119	-92.5581	0.142458
spatial_error_full	Spatial	119	-95.1921	0.0229395
